# Methylome-wide studies of six metabolic traits

**DOI:** 10.1101/2024.05.29.24308103

**Authors:** Hannah M. Smith, Hong Kiat Ng, Joanna E. Moodie, Danni A. Gadd, Daniel L. McCartney, Elena Bernabeu, Archie Campbell, Paul Redmond, Adele Taylor, Danielle Page, Janie Corley, Sarah E. Harris, Darwin Tay, Ian J. Deary, Kathryn L. Evans, Matthew R. Robinson, John C. Chambers, Marie Loh, Simon R. Cox, Riccardo E. Marioni, Robert F. Hillary

## Abstract

Exploring the molecular correlates of metabolic health measures may identify the shared and unique biological processes and pathways that they track. Here, we performed epigenome-wide association studies (EWASs) of six metabolic traits: body mass index (BMI), body fat percentage, waist-hip ratio (WHR), and blood-based measures of glucose, high-density lipoprotein (HDL) cholesterol, and total cholesterol. We considered blood-based DNA methylation (DNAm) from >750,000 CpG sites in over 17,000 volunteers from the Generation Scotland (GS) cohort. Linear regression analyses identified between 304 and 11,815 significant CpGs per trait at P<3.6×10^-8^, with 37 significant CpG sites across all six traits. Further, we performed a Bayesian EWAS that jointly models all CpGs simultaneously and conditionally on each other, as opposed to the marginal linear regression analyses. This identified between 3 and 27 CpGs with a posterior inclusion probability ≥ 0.95 across the six traits. Next, we used elastic net penalised regression to train epigenetic scores (EpiScores) of each trait in GS, which were then tested in the Lothian Birth Cohort 1936 (LBC1936; European ancestry) and Health for Life in Singapore (HELIOS; Indian-, Malay- and Chinese-ancestries). A maximum of 27.1% of the variance in BMI was explained by the BMI EpiScore in the subset of Malay-ancestry Singaporeans. Four metabolic EpiScores were associated with general cognitive function in LBC1936 in models adjusted for vascular risk factors (Standardised β_range_: 0.08 – 0.12, P_FDR_ < 0.05). EpiScores of metabolic health are applicable across ancestries and can reflect differences in brain health.

## Supplementary Tables for "Methylome-wide studies of six metabolic traits"

### Sheet: Supplementary Table 1
Supplementary Table 1: Descriptive statistics for methylation estimated white blood cell proportions and epigenetic smoking scores that were used as covariates in the epigenome-wide association studies performed in Generation Scotland
Covariates	N	Mean	Standard deviation	Range
B cells	18411	0.059533	0.0282711	0-0.67
CD4 helper T cells	18411	0.179602	0.0571974	0-0.46
CD8 helper T cells	18411	0.0449896	0.0400348	0-0.47
Natural killer cells	18411	0.0564006	0.0450905	0-0.35
Monocytes	18411	0.0632804	0.0236492	0-0.3
Epigenetic smoking score	18411	1.39478	4.30826	-6.55-21.42

### Sheet: Supplementary Table 2
Supplementary Table 2: Search terms used for the epigenome-wide association studies catalogue analysis. BMI = body mass index, WHR = waist-hip ratio, HDL = high-density lipoprotein.
Trait	Search terms
BMI	"BMI", "Body Mass Index", "bmi","Body mass index", "Pre-pregnancy BMI", "Pre-pregnancy body mass index", "Body mass index change", "body mass index", "Paternal body mass index"
WHR	"waist circumference-to-hip ratio"
Body fat percentage	N/A
Glucose	"2-hour glucose", "Fasting glucose", "fasting glucose", "1-hour glucose", "Mid-pregnancy Fasting Plasma Glucose", "Mid-pregnancy Fasting Plasma Glucose Post 2h 75g Oral Glucose Tolerance Test", "Glucose", "maternal glucose", "oral glucose tolerance test"
HDL cholesterol	"HDL cholesterol", "High-density lipoprotein cholesterol", "Serum high-densitty lipoprotein cholesterol", "Cholesterol esters in large HDL","Cholesterol esters in medium HDL", "Cholesterol esters in small HDL", "Cholesterol esters in very large HDL", "Concentration of large HDL particles", "Concentration of medium HDL particles","Concentration of small HDL particles", "Concentration of very large HDL particles", "Free cholesterol in large HDL", "Free cholesterol in medium HDL", "Free cholesterol in small HDL", "Free cholesterol in very large HDL", "Total cholesterol in HDL", "Total cholesterol in HDL2", "Total cholesterol in HDL3", "Total cholesterol in large HDL"
Total cholesterol	Total cholesterol, "total cholesterol", "Serum total cholesterol"

### Sheet: Supplementary Table 3
Supplementary Table 3: Descriptive statistics for the cognitive tests in the Lothian Birth Cohort 1936
Test	Wave	N	Mean	Standard deviation	Number of missing values	Range
Digit symbol backwards	1	1090	7.73486	2.26288	1	2 - 14
Digit symbol backwards	2	866	7.81409	2.28922	225	2 - 14
Digit symbol backwards	3	695	7.76835	2.37352	396	2 - 14
Digit symbol backwards	4	548	7.55839	2.1773	543	2 - 14
Digit symbol backwards	5	426	7.19014	2.33016	665	0 - 13
Matrix Reasoning	1	1086	13.4945	5.1314	5	4 - 24
Matrix Reasoning	2	863	13.175	4.96397	228	3 - 25
Matrix Reasoning	3	689	13.0392	4.90905	402	3 - 25
Matrix Reasoning	4	535	12.9047	5.03288	556	1 - 25
Matrix Reasoning	5	418	12.9258	5.21957	673	3 - 25
Block design	1	1085	33.7889	10.3217	6	10 - 65
Block design	2	864	33.6377	10.0777	227	10 - 66
Block design	3	691	32.1838	9.95189	400	3 - 66
Block design	4	535	31.2	9.6339	556	0 - 63
Block design	5	420	29.9	9.59935	671	2 - 62
Digit symbol	1	1086	56.5994	12.9327	5	14 - 98
Digit symbol	2	862	56.4002	12.3099	229	15 - 94
Digit symbol	3	685	53.8088	12.9329	406	14 - 89
Digit symbol	4	535	51.2411	13.0078	556	12 - 89
Digit symbol	5	418	50.9809	12.7897	673	15 - 81
Symbol search	1	1084	24.7555	6.28518	7	2 - 49
Symbol search	2	862	24.609	6.17526	229	3 - 45
Symbol search	3	687	24.6041	6.45621	404	3 - 53
Symbol search	4	528	22.7311	6.6275	563	2 - 50
Symbol search	5	415	22.212	6.92983	676	-1 - 40
National adult reading test	1	1089	34.4821	8.15452	2	1 - 50
National adult reading test	2	864	34.3796	8.17547	227	1 - 50
National adult reading test	3	695	35.0245	8.02702	396	5 - 49
National adult reading test	4	546	35.5916	8.19218	545	6 - 50
National adult reading test	5	426	36.0516	7.81324	665	8 - 49
Logical memory	1	1087	71.4609	17.9649	4	0 - 117
Logical memory	2	864	74.3021	17.879	227	5 - 116
Logical memory	3	688	74.577	19.2018	403	5 - 116
Logical memory	4	542	72.7103	20.395	549	0 - 122
Logical memory	5	421	72.1473	21.521	670	2 - 118
Verbal paired associates	1	1050	26.4429	9.13259	41	0 - 40
Verbal paired associates	2	843	27.1827	9.46087	248	0 - 40
Verbal paired associates	3	663	26.4103	9.55762	428	1 - 40
Verbal paired associates	4	497	27.1408	9.55461	594	0 - 40
Verbal paired associates	5	380	27.3684	9.54208	711	0 - 40
Inspection time	1	1041	112.14	11	50	46 - 140
Inspection time	2	838	111.223	11.7885	253	32 - 140
Inspection time	3	654	110.136	12.5536	437	49 - 136
Inspection time	4	465	106.959	13.6013	626	37 - 132
Inspection time	5	382	106.034	12.7245	709	61 - 136
Four choice reaction time	1	1084	0.642107	0.0857802	7	0.45 - 1.13
Four choice reaction time	2	865	0.649272	0.0898421	226	0.45 - 1.29
Four choice reaction time	3	685	0.678844	0.102754	406	0.46 - 1.31
Four choice reaction time	4	543	0.706031	0.113613	548	0.46 - 1.34
Four choice reaction time	5	423	0.722026	0.120251	668	0.49 - 1.24
Spatial span	1	1084	14.7177	2.83195	7	5 - 24
Spatial span	2	861	14.6945	2.76201	230	5 - 23
Spatial span	3	690	14.6159	2.72845	401	6 - 22
Spatial span	4	536	14.1306	2.71818	555	7 - 23
Spatial span	5	421	13.8931	2.85114	670	3 - 21
Verbal fluency	1	1087	42.4177	12.5379	4	10 - 83
Verbal fluency	2	865	43.1803	12.9402	226	6 - 90
Verbal fluency	3	696	42.898	12.7646	395	6 - 86
Verbal fluency	4	547	43.6106	13.3337	544	13 - 83
Verbal fluency	5	426	43.554	12.6897	665	4 - 80
Wechsler test of reading	1	1089	41.0211	7.17485	2	8 - 50
Wechsler test of reading	2	864	41.0104	6.96681	227	5 - 50
Wechsler test of reading	3	694	41.0922	7.02172	397	8 - 50
Wechsler test of reading	4	546	41.6282	7.03328	545	12 - 50
Wechsler test of reading	5	426	42.1901	6.60652	665	18 - 50

### Sheet: Supplementary Table 4
Supplementary Table 4: Cognitive test loadings on general cognitive function level and change for the measurement model in the Lothian Birth Cohort 1936
Test	Intercept	Slope
Block design	0.683	0.856
Matrix reasoning	0.778	0.852
Spatial span	0.642	1
National adult reading test	0.684	0.491
Wechsler test of reading	0.68	0.472
Verbal fluency	0.526	0.783
Verbal paired associates	0.543	0.676
Logical memory	0.625	0.772
Digit symbol backwards	0.713	0.811
Symbol search	0.789	0.954
Digit symbol	0.651	0.883
Inspection time	0.489	0.921
Four choice reaction time	0.527	0.907

### Sheet: Supplementary Table 5
Supplementary Table 5: Model fit measures for the general cognitive function measurement models in the Lothian Birth Cohort 1936. CFI = Comparative Fit Index, TLI = Tucker-Lewis Index, RMSEA = Root mean square error of approximation, SRMR = Standardised root mean residual
CFI	TLI	RMSEA	SRMR
0.96	0.959	0.028	0.061

### Sheet: Supplementary Table 6
Supplementary Table 6: Descriptive statistics for the Lothian Birth Cohort 1936 covariates included in the cognitive models
Covariates	Wave	N	Mean	Standard deviation	Number of missing issing values	Range
Age (years)	1	1091	69.5348	0.831854	0	67.61 - 71.3
Age (years)	2	866	72.4939	0.711346	225	70.91 - 74.15
Age (years)	3	697	76.2451	0.675857	394	74.59 - 77.7
Age (years)	4	550	79.325	0.623507	541	77.96 - 80.87
Age (years)	5	431	82.0052	0.472994	660	80.93 - 83.13
Alcohol units (per week)	1	1091	10.5163	14.1866	0	0 - 140
Scottish index of multiple deprivation	1	1083	4564.74	1907.33	8	4 - 6505
Epigenetic smoking score	1	894	0.468589	5.5071	197	-13.46 - 20.97
		N	%
Sex	female	543	49.77
	male	548	50.23

### Sheet: Supplementary Table 7
Supplementary Table 7: The top 1,000 CpGs associated with each metabolic trait in marginal linear regression epigenome-wide association studies in Generation Scotland. BMI = body mass index, WHR = waist-hip ratio, HDL = high-density lipoprotein.
Trait	Chromosome	Probe	Position in genome	Gene	DNA strand orientation	Beta	Standard error	P value	N
BMI	21	cg06500161	43656587	ABCG1;ABCG1;ABCG1;ABCG1;ABCG1;ABCG1	+	1.49018	0.0494731	2.8223e-194	17198
BMI	11	cg00574958	68607622	CPT1A;CPT1A	+	-0.875123	0.0296537	9.19915e-187	17198
BMI	11	cg19758958	62319222	NA	+	-1.53548	0.0542609	3.19503e-172	17198
BMI	17	cg11024682	17730094	SREBF1;SREBF1	-	1.26523	0.0546835	1.18063e-116	17198
BMI	11	cg05325763	68607719	CPT1A;CPT1A	-	-0.662572	0.0288724	8.13518e-115	17198
BMI	21	cg16740586	43655919	ABCG1;ABCG1;ABCG1;ABCG1;ABCG1;ABCG1	+	0.913054	0.0421576	1.2016e-102	17198
BMI	11	cg17058475	68607737	CPT1A;CPT1A	-	-0.564833	0.0260896	1.43323e-102	17198
BMI	21	cg27243685	43642366	ABCG1;ABCG1;ABCG1;ABCG1;ABCG1;ABCG1	+	0.921789	0.0425889	1.62362e-102	17198
BMI	4	cg06690548	139162808	SLC7A11	-	-0.474799	0.021991	4.99096e-102	17198
BMI	1	cg14476101	120255992	PHGDH	-	-0.555702	0.0269005	1.14403e-93	17198
BMI	1	cg17901584	55353706	DHCR24	+	-0.748218	0.0365016	2.83401e-92	17198
BMI	8	cg18353028	65669513	CYP7B1	+	-0.709832	0.0349202	8.62963e-91	17198
BMI	1	cg22699725	207242586	PFKFB2;PFKFB2	+	0.701652	0.0353146	7.19258e-87	17198
BMI	1	cg22976567	156074182	LMNA	-	-0.893627	0.0457259	3.86959e-84	17198
BMI	7	cg17075888	95225339	PDK4	+	-0.646339	0.0334682	3.16625e-82	17198
BMI	1	cg00683922	207242569	PFKFB2;PFKFB2	+	0.655992	0.0340559	8.12825e-82	17198
BMI	1	cg21575225	156073485	LMNA	+	-0.935968	0.0486926	1.73867e-81	17198
BMI	2	cg10913394	102137177	NA	+	-0.912473	0.0475343	2.8313e-81	17198
BMI	6	cg17501210	166970252	RPS6KA2;RPS6KA2	-	-0.615041	0.0320464	3.04844e-81	17198
BMI	8	cg23204398	126365081	NSMCE2	+	0.630873	0.0331101	4.09688e-80	17198
BMI	13	cg19750657	38935967	UFM1	+	0.68973	0.036282	9.24442e-80	17198
BMI	19	cg00840791	16453259	NA	+	-0.298012	0.0157645	6.68543e-79	17198
BMI	7	cg00626263	5741049	RNF216;RNF216	-	-0.598403	0.0321618	1.62271e-76	17198
BMI	8	cg19741548	74963339	NA	+	0.996289	0.0540086	2.9469e-75	17198
BMI	14	cg18871648	74227431	ELMSAN1;ELMSAN1	+	-0.6447	0.0349615	3.31899e-75	17198
BMI	9	cg01270753	101944336	NA	+	-0.574047	0.031268	1.44701e-74	17198
BMI	6	cg18120259	43894639	LOC100132354	+	-0.904941	0.0493115	1.65395e-74	17198
BMI	4	cg02786370	2747928	TNIP2;TNIP2;TNIP2	-	-0.573873	0.0313235	2.87709e-74	17198
BMI	12	cg19640090	11975155	ETV6;RNU6-19P	+	-1.03686	0.056598	2.93949e-74	17198
BMI	21	cg10128003	43642166	ABCG1;ABCG1;ABCG1;ABCG1;ABCG1;ABCG1	-	0.745885	0.0413935	6.31109e-72	17198
BMI	1	cg02988288	145440445	TXNIP;NBPF20;NBPF10;NBPF10	-	-0.436789	0.0244614	1.12604e-70	17198
BMI	1	cg05514927	59523151	LINC01358	-	-1.20292	0.0675029	2.11741e-70	17198
BMI	3	cg27086356	170627562	EIF5A2	-	-0.569697	0.0319767	2.28231e-70	17198
BMI	1	cg17750024	175538621	TNR	-	-0.652138	0.0367338	6.8688e-70	17198
BMI	1	cg26457483	120256112	PHGDH	+	-0.503998	0.0283914	7.03356e-70	17198
BMI	14	cg07808881	89974621	FOXN3	-	0.769314	0.0439283	4.45838e-68	17198
BMI	14	cg19488267	85763019	NA	+	0.470857	0.0270212	2.00998e-67	17198
BMI	2	cg00144816	28498080	BRE;BRE;BRE;BRE;BRE;BRE	+	-0.93636	0.0537944	2.79564e-67	17198
BMI	17	cg00214628	46583511	NA	-	-0.913	0.0526285	7.58315e-67	17198
BMI	17	cg11202345	76976057	LGALS3BP;LGALS3BP	+	0.5484	0.0316882	1.55151e-66	17198
BMI	8	cg24845774	35718698	NA	-	0.31033	0.0180751	1.5973e-65	17198
BMI	8	cg05889085	35718561	NA	-	0.334379	0.0195393	4.1067e-65	17198
BMI	17	cg07768696	55676682	MSI2;MSI2	+	-1.11176	0.0650343	5.58012e-65	17198
BMI	2	cg02841972	10176151	NA	+	-0.730637	0.0428968	1.5991e-64	17198
BMI	1	cg10999423	222461592	NA	-	0.720574	0.0423858	2.73914e-64	17198
BMI	17	cg08857797	40927699	VPS25	-	0.76069	0.0450314	1.66616e-63	17198
BMI	7	cg21489638	130671028	LINC-PINT;LINC-PINT;LINC-PINT;LINC-PINT;LINC-PINT;LINC-PINT;LINC-PINT;LINC-PINT	+	-0.609389	0.0361103	2.19936e-63	17198
BMI	3	cg15721584	181326755	SOX2OT	+	0.439656	0.0262795	2.46953e-62	17198
BMI	14	cg10919522	74227441	C14orf43;C14orf43	+	-0.641428	0.0384501	5.44164e-62	17198
BMI	21	cg08309687	35320596	NA	+	-0.545601	0.0327593	8.52386e-62	17198
BMI	1	cg01787285	2162682	SKI	-	-0.453566	0.0273539	2.84487e-61	17198
BMI	15	cg14051805	39917220	FSIP1	-	-0.415057	0.0251021	6.1015e-61	17198
BMI	12	cg26402346	101864876	NA	-	0.54928	0.0334688	4.52251e-60	17198
BMI	15	cg11740679	40620160	NA	+	-1.11045	0.0677247	5.78694e-60	17198
BMI	2	cg07212401	20059985	NA	+	0.999623	0.0609843	6.27476e-60	17198
BMI	10	cg12726743	75634848	CAMK2G;CAMK2G;CAMK2G;CAMK2G;CAMK2G;CAMK2G	+	-0.722839	0.0443122	2.25148e-59	17198
BMI	11	cg19120513	102189303	BIRC3;BIRC3	+	-0.824545	0.0507309	5.82986e-59	17198
BMI	1	cg03725309	109757585	SARS	+	-0.599414	0.0368892	6.24587e-59	17198
BMI	12	cg10601624	6404377	NA	+	-0.885184	0.054575	1.00207e-58	17198
BMI	16	cg08726900	89550474	ANKRD11	-	-0.49641	0.0306865	1.98725e-58	17198
BMI	12	cg22513770	98985274	NA	+	1.10146	0.0681353	2.37246e-58	17198
BMI	22	cg09349128	50327986	NA	-	-0.775036	0.0479579	2.56829e-58	17198
BMI	20	cg09409865	33169887	PIGU	-	-0.84647	0.052674	1.09126e-57	17198
BMI	19	cg18608055	1130866	SBNO2;SBNO2	-	-0.841381	0.0524433	1.65879e-57	17198
BMI	2	cg17214023	10176748	NA	-	-0.830159	0.0520111	6.1143e-57	17198
BMI	9	cg08673945	20490677	MLLT3;MLLT3	-	-0.751947	0.0474324	3.35493e-56	17198
BMI	13	cg01218012	50772687	DLEU1	+	-0.923479	0.05832	4.47314e-56	17198
BMI	3	cg09831562	181327125	SOX2OT	+	0.389702	0.0246137	4.61132e-56	17198
BMI	6	cg00857282	16130727	MYLIP	-	0.350744	0.0221816	6.34258e-56	17198
BMI	7	cg13627479	5741213	RNF216;RNF216	+	-0.580553	0.0367357	7.2871e-56	17198
BMI	9	cg03770138	136009651	RALGDS	+	-0.846273	0.0537389	1.73713e-55	17198
BMI	1	cg19693031	145441552	TXNIP	+	-0.42591	0.0271322	3.79691e-55	17198
BMI	14	cg23004884	90378209	EFCAB11;EFCAB11;EFCAB11	+	-0.594914	0.0380777	1.19448e-54	17198
BMI	3	cg25922935	156747491	LEKR1	+	0.575841	0.036902	1.60397e-54	17198
BMI	1	cg16246545	120255941	PHGDH	-	-0.515846	0.0332289	5.55363e-54	17198
BMI	6	cg23850913	15505452	JARID2	-	-0.473424	0.0306152	1.40157e-53	17198
BMI	6	cg13500852	15505460	JARID2	-	-0.730817	0.0472873	1.60468e-53	17198
BMI	6	cg13123009	31681882	LY6G6E;LY6G6D;LY6G6E	-	0.735089	0.0475717	1.67001e-53	17198
BMI	17	cg03078551	41656298	NA	+	-0.564366	0.0365487	1.96889e-53	17198
BMI	11	cg17061862	9590431	NA	+	-0.471378	0.0305339	2.08098e-53	17198
BMI	3	cg10251538	108800886	MORC1	-	-0.595908	0.0386533	2.87407e-53	17198
BMI	17	cg19016694	80821826	TBCD	+	-0.871	0.0565983	4.37673e-53	17198
BMI	9	cg15579927	73404636	TRPM3;TRPM3;TRPM3;TRPM3;TRPM3;TRPM3;TRPM3;TRPM3;TRPM3	+	0.577583	0.0375365	4.50597e-53	17198
BMI	1	cg05603985	2161049	SKI	+	-0.749786	0.0487445	4.88598e-53	17198
BMI	19	cg26950531	38704515	DPF1;DPF1;DPF1	+	-0.329267	0.021423	5.87839e-53	17198
BMI	10	cg19572574	63592731	NA	-	-0.613616	0.0399423	6.56026e-53	17198
BMI	1	cg09469355	2161886	SKI	-	-0.80409	0.0523761	7.68024e-53	17198
BMI	1	cg13053471	235147039	NA	-	-0.868406	0.0565657	7.68817e-53	17198
BMI	16	cg01243823	50732212	NOD2	-	-0.457337	0.0298016	8.43697e-53	17198
BMI	16	cg17868815	81476731	NA	+	0.902255	0.0588667	1.12513e-52	17198
BMI	17	cg25178683	76976267	LGALS3BP	-	0.611571	0.0399494	1.48946e-52	17198
BMI	5	cg14120966	160130250	ATP10B	+	0.587413	0.0384306	2.12867e-52	17198
BMI	4	cg15851905	77928471	SEPT11;SEPT11	-	-0.535019	0.0350252	2.46887e-52	17198
BMI	21	cg10969521	36355537	RUNX1	+	-0.442123	0.0289827	3.36873e-52	17198
BMI	11	cg15885703	118094830	AMICA1;AMICA1	-	0.440317	0.0289028	4.57776e-52	17198
BMI	22	cg08548559	31686097	PIK3IP1;PIK3IP1	-	-0.362945	0.0238469	5.70334e-52	17198
BMI	17	cg23841748	4477149	NA	-	-0.654003	0.042991	6.36488e-52	17198
BMI	1	cg26974062	145440734	TXNIP;NBPF20;NBPF10;NBPF10	-	-0.384814	0.02532	7.92539e-52	17198
BMI	2	cg19373099	210008092	NA	+	0.371009	0.024448	1.11304e-51	17198
BMI	17	cg04927537	76976091	LGALS3BP	-	0.447383	0.0295134	1.43231e-51	17198
BMI	1	cg01995927	24257839	NA	+	0.701178	0.0463001	1.77917e-51	17198
BMI	11	cg13502023	18354034	GTF2H1;GTF2H1	+	-0.644375	0.0425561	1.84598e-51	17198
BMI	15	cg14377972	99356110	IGF1R;IGF1R	+	-0.496605	0.0328289	2.30147e-51	17198
BMI	5	cg10110288	55274030	IL6ST;IL6ST;IL6ST;IL6ST	+	0.696852	0.0461735	3.88938e-51	17198
BMI	17	cg14870271	76976010	LGALS3BP;LGALS3BP	+	0.618507	0.0409964	4.20154e-51	17198
BMI	6	cg12947261	156349624	NA	-	-0.51408	0.0340911	4.68476e-51	17198
BMI	1	cg09702859	198901839	MIR181A1HG	-	0.286778	0.019085	1.03706e-50	17198
BMI	12	cg00991504	109011364	NA	+	-1.07582	0.0716554	1.2501e-50	17198
BMI	14	cg06088069	75895604	JDP2;JDP2;JDP2	+	-0.925088	0.0617663	2.15212e-50	17198
BMI	18	cg07390844	72935911	TSHZ1;TSHZ1	-	0.5485	0.0368044	6.45238e-50	17198
BMI	17	cg24174557	57903544	TMEM49	-	-0.456388	0.0306245	6.49287e-50	17198
BMI	20	cg03218374	896981	ANGPT4	+	0.50395	0.0339041	1.14982e-49	17198
BMI	3	cg15054595	49910483	NA	-	-0.70312	0.0475141	3.02895e-49	17198
BMI	11	cg11376147	57261198	SLC43A1	-	-0.761352	0.0514918	3.62498e-49	17198
BMI	1	cg15730234	101759418	NA	-	-0.556091	0.0376925	5.83841e-49	17198
BMI	12	cg09584249	26425003	NA	+	-0.712617	0.0483259	6.49583e-49	17198
BMI	5	cg21623127	96432134	LIX1	+	-0.516188	0.0350298	7.56106e-49	17198
BMI	9	cg08440485	5892542	MLANA;MLANA	+	-0.554049	0.0376464	9.90654e-49	17198
BMI	4	cg25358945	100939079	LOC256880	-	0.63847	0.0433948	1.05213e-48	17198
BMI	11	cg00163198	130767760	SNX19;SNX19	-	0.617956	0.0420259	1.19762e-48	17198
BMI	17	cg13274938	38493822	RARA;RARA;RARA	+	0.839331	0.0571107	1.33858e-48	17198
BMI	21	cg22652934	36180035	RUNX1;RUNX1	+	-0.491961	0.0334931	1.50692e-48	17198
BMI	1	cg11769062	2162893	SKI	-	-0.441906	0.0301554	2.47686e-48	17198
BMI	3	cg19432791	45894556	LZTFL1;LZTFL1	-	0.485782	0.0333322	7.94092e-48	17198
BMI	4	cg19541622	56180	ZNF718;ZNF595;ZNF595;ZNF595;ZNF595;ZNF718;ZNF718	-	0.4625	0.0317621	9.52344e-48	17198
BMI	7	cg10713220	36640882	AOAH-IT1;AOAH;AOAH;AOAH	+	-0.331767	0.0228756	2.20706e-47	17198
BMI	21	cg02233071	36181046	RUNX1;RUNX1	+	-0.427408	0.0294839	2.4341e-47	17198
BMI	1	cg17942763	2163472	SKI	+	-0.8669	0.059845	2.83257e-47	17198
BMI	10	cg07504977	102131012	NA	-	0.557744	0.0385057	2.87628e-47	17198
BMI	9	cg14649449	72660082	MAMDC2	-	-0.733484	0.0506415	2.91201e-47	17198
BMI	7	cg21429551	30635762	GARS	+	-0.291363	0.0201237	3.13952e-47	17198
BMI	14	cg06943635	73695341	NA	+	-0.72823	0.0503172	3.41285e-47	17198
BMI	10	cg25457000	4813681	NA	+	-0.486927	0.0337516	6.60236e-47	17198
BMI	1	cg15564619	2163437	SKI	-	-0.572424	0.0397042	7.56992e-47	17198
BMI	17	cg11047325	76354934	SOCS3	-	-0.324938	0.0225391	7.63323e-47	17198
BMI	17	cg01597398	40250727	NA	+	-0.887127	0.0615359	7.65993e-47	17198
BMI	8	cg19589396	103937374	NA	+	-0.525757	0.0365504	1.21002e-46	17198
BMI	19	cg02711608	47287964	SLC1A5;SLC1A5;SLC1A5;SLC1A5	+	-0.5651	0.039389	2.07458e-46	17198
BMI	10	cg07031236	73983766	ANAPC16;ANAPC16;ANAPC16;ANAPC16;ANAPC16;ANAPC16	-	0.626973	0.0437609	2.73427e-46	17198
BMI	15	cg05219896	70492278	NA	+	-0.679631	0.0474438	2.82419e-46	17198
BMI	15	cg06192883	52554171	MYO5C	-	0.581904	0.0406461	3.19118e-46	17198
BMI	20	cg11614585	897050	ANGPT4	-	0.900691	0.0631543	6.92694e-46	17198
BMI	10	cg12431339	73992901	ANAPC16;ANAPC16;ANAPC16;ANAPC16;ANAPC16;ANAPC16	+	-0.726323	0.0509521	7.6205e-46	17198
BMI	7	cg22103219	101934892	SH2B2	-	-0.54715	0.0383857	7.73169e-46	17198
BMI	5	cg06269415	112602827	MCC;MCC	-	0.746713	0.0524262	9.01624e-46	17198
BMI	17	cg18181703	76354621	SOCS3	-	-0.58087	0.0408634	1.34335e-45	17198
BMI	1	cg23466388	61890179	NFIA;NFIA;NFIA;NFIA	-	0.673827	0.0474146	1.41211e-45	17198
BMI	3	cg23032421	3152038	IL5RA;IL5RA;IL5RA;IL5RA;IL5RA;IL5RA;IL5RA;IL5RA;IL5RA;IL5RA;IL5RA;IL5RA	+	-0.677962	0.047722	1.51345e-45	17198
BMI	2	cg15910252	28904192	NA	+	-0.459229	0.0323838	2.17207e-45	17198
BMI	11	cg00733441	119189717	NA	-	0.773628	0.0547614	4.61544e-45	17198
BMI	15	cg07728579	83475013	FSD2	-	0.580923	0.0411455	5.19891e-45	17198
BMI	9	cg00514596	130534101	SH2D3C;SH2D3C;SH2D3C	+	-0.807441	0.0572612	6.66724e-45	17198
BMI	21	cg25705792	35320017	LINC00649;LINC00649	-	-0.678838	0.0481999	8.48131e-45	17198
BMI	6	cg03982376	149806659	ZC3H12D	+	-0.437943	0.0311321	1.06913e-44	17198
BMI	10	cg01711619	122395671	MIR5694	-	0.671889	0.0478001	1.24718e-44	17198
BMI	11	cg16219649	68714011	NA	+	-0.793683	0.0565627	1.75111e-44	17198
BMI	1	cg03856144	7705567	CAMTA1	-	-0.770417	0.055007	2.51892e-44	17198
BMI	5	cg20710777	110411740	TSLP;TSLP	-	-0.388138	0.0277215	2.68033e-44	17198
BMI	1	cg18391344	198902062	MIR181A1HG	-	0.256703	0.0183461	3.04217e-44	17198
BMI	19	cg16307144	38704933	DPF1;DPF1;DPF1;DPF1	+	-0.438611	0.0313504	3.11345e-44	17198
BMI	15	cg02119938	78505051	ACSBG1	+	-0.264473	0.0189399	4.517e-44	17198
BMI	7	cg01116541	139948872	NA	-	-0.660552	0.0473267	4.9428e-44	17198
BMI	6	cg07821355	116706621	DSE;DSE	+	-0.782768	0.0561479	6.17905e-44	17198
BMI	11	cg04104358	12180973	MICAL2;MICAL2;MICAL2;MICAL2;MICAL2	-	0.548219	0.0393365	6.58037e-44	17198
BMI	17	cg09832683	15013038	NA	-	0.414848	0.0298279	9.77302e-44	17198
BMI	3	cg15546194	137800724	DZIP1L;DZIP1L	+	0.787102	0.056646	1.1688e-43	17198
BMI	20	cg09273716	35494835	NA	+	0.845775	0.0609343	1.4377e-43	17198
BMI	10	cg04852330	97723252	ENTPD1-AS1	+	0.811088	0.0584844	1.68861e-43	17198
BMI	10	cg26033520	74004071	NA	+	0.409237	0.0295136	1.74555e-43	17198
BMI	13	cg18793412	38989650	NA	-	0.346234	0.0250193	2.54324e-43	17198
BMI	15	cg04847110	40620444	NA	+	-0.758573	0.0548593	2.96307e-43	17198
BMI	1	cg25217710	156609523	NA	-	0.924992	0.066902	3.02587e-43	17198
BMI	8	cg13518625	29522838	NA	+	-0.328779	0.0238077	3.78445e-43	17198
BMI	11	cg27652459	46709238	ARHGAP1	-	-0.641131	0.0464387	3.98776e-43	17198
BMI	9	cg00442581	130733834	FAM102A	+	-0.517905	0.037572	5.36487e-43	17198
BMI	1	cg10429891	27963618	NA	+	-0.863721	0.0626936	5.94326e-43	17198
BMI	9	cg05241923	136010810	RALGDS	+	-0.590251	0.0428725	6.7504e-43	17198
BMI	1	cg20849150	59522993	NA	+	-0.814378	0.0591555	6.82713e-43	17198
BMI	6	cg03173502	15505345	JARID2	-	-0.344063	0.0249947	6.94845e-43	17198
BMI	2	cg09019636	62964766	EHBP1;EHBP1;EHBP1;EHBP1	+	-0.633007	0.0460647	9.61759e-43	17198
BMI	5	cg26403843	158634085	RNF145	-	0.319118	0.0232233	9.66806e-43	17198
BMI	11	cg02157636	68476835	MTL5	+	-0.887647	0.0646051	9.89857e-43	17198
BMI	16	cg24577873	57825554	KIFC3;KIFC3;KIFC3	-	0.841012	0.0612407	1.08466e-42	17198
BMI	7	cg26080684	72775853	NA	+	0.476723	0.0347161	1.0969e-42	17198
BMI	19	cg16655795	42897238	NA	-	0.790803	0.0575932	1.11563e-42	17198
BMI	16	cg07263052	87808673	LOC102724467	+	0.376939	0.0274789	1.33959e-42	17198
BMI	12	cg19918116	124326760	DNAH10	+	-0.82032	0.0598615	1.6167e-42	17198
BMI	11	cg22143324	44618358	CD82;CD82	+	-0.949587	0.069348	1.86664e-42	17198
BMI	11	cg17418742	15602030	NA	-	0.58668	0.0428638	2.0254e-42	17198
BMI	1	cg21149269	25324171	NA	+	-0.474803	0.0347207	2.38851e-42	17198
BMI	16	cg16625765	29838413	MVP;MVP	+	0.672575	0.0492147	2.69294e-42	17198
BMI	2	cg02398240	128256334	IWS1	-	-0.568502	0.0416144	2.88036e-42	17198
BMI	12	cg07214466	104892360	CHST11;CHST11	+	-0.476496	0.0348944	3.11654e-42	17198
BMI	7	cg20233834	50189155	C7orf72	-	-0.493862	0.0362158	4.01832e-42	17198
BMI	2	cg20788426	219194421	PNKD;CATIP-AS2;PNKD	+	-0.70211	0.0514996	4.20504e-42	17198
BMI	17	cg02650017	47301614	PHOSPHO1;PHOSPHO1	+	-0.451489	0.033143	4.87151e-42	17198
BMI	2	cg07995927	161995135	TANK;TANK	-	-0.447668	0.0328761	5.25817e-42	17198
BMI	4	cg23248055	56185	ZNF718;ZNF595;ZNF595;ZNF595;ZNF595;ZNF718;ZNF718	-	0.449356	0.0330763	8.03773e-42	17198
BMI	5	cg20740133	106792666	EFNA5	-	0.564784	0.0416004	9.07965e-42	17198
BMI	16	cg09063556	66653795	CMTM4;CMTM4	-	0.623796	0.0460419	1.32426e-41	17198
BMI	2	cg10541774	137068792	NA	-	-0.338763	0.0250056	1.34193e-41	17198
BMI	21	cg12919873	38929815	NA	+	-0.371768	0.0274554	1.46762e-41	17198
BMI	7	cg19390658	30636176	GARS	+	-0.306974	0.0226947	1.78573e-41	17198
BMI	2	cg18097518	36932700	VIT;VIT;VIT;VIT;VIT	+	0.48279	0.0357231	2.08361e-41	17198
BMI	3	cg05746809	141131788	ZBTB38	+	-0.678003	0.0501695	2.09812e-41	17198
BMI	14	cg14836555	24743391	NA	+	0.83084	0.0615035	2.25672e-41	17198
BMI	3	cg26038971	14185774	NA	-	-0.427549	0.0316822	2.71991e-41	17198
BMI	17	cg21668652	55749538	MSI2	-	-0.496691	0.0368091	2.76562e-41	17198
BMI	1	cg24795795	171449338	NA	-	0.418899	0.0310933	3.6841e-41	17198
BMI	1	cg04762199	181048756	NA	+	0.585717	0.0434983	4.04833e-41	17198
BMI	11	cg25212397	102184373	NA	-	-0.366121	0.0272012	4.36024e-41	17198
BMI	15	cg13081433	40617363	INAFM2;INAFM2	-	-0.671913	0.0499673	5.16756e-41	17198
BMI	1	cg23257987	221862794	NA	-	-0.462173	0.03445	7.85016e-41	17198
BMI	17	cg19957386	47836122	FAM117A	-	-0.597509	0.0445691	8.90001e-41	17198
BMI	11	cg08403095	15664034	LOC102724957	-	0.41725	0.0311611	1.10581e-40	17198
BMI	9	cg12673638	134102723	NUP214	+	-0.936908	0.0700082	1.21782e-40	17198
BMI	1	cg15896207	227151807	ADCK3	+	0.650894	0.0487129	1.61032e-40	17198
BMI	1	cg01000850	209941843	TRAF3IP3;TRAF3IP3;TRAF3IP3;TRAF3IP3	+	-0.428442	0.0320647	1.61069e-40	17198
BMI	13	cg11430223	42232607	VWA8	-	-0.751104	0.0563457	2.44869e-40	17198
BMI	1	cg13222915	184598594	NA	-	-0.808239	0.0606781	2.80281e-40	17198
BMI	11	cg06178669	63334608	NA	+	-0.338815	0.0254624	3.35758e-40	17198
BMI	2	cg05157335	231746728	NA	-	-0.352598	0.0265149	3.75145e-40	17198
BMI	21	cg05538032	43681915	ABCG1;ABCG1;ABCG1;ABCG1;ABCG1;ABCG1	+	0.647382	0.0487485	4.76336e-40	17198
BMI	8	cg04492909	102166926	NA	+	0.650596	0.0490021	4.96523e-40	17198
BMI	6	cg20052079	15504923	JARID2	+	-0.485604	0.0365789	5.05684e-40	17198
BMI	10	cg00238353	129785537	PTPRE	+	0.477559	0.0359829	5.30906e-40	17198
BMI	3	cg07133321	45607976	NA	-	0.62427	0.0470588	5.75417e-40	17198
BMI	7	cg22413912	2255758	MAD1L1;MAD1L1;MAD1L1;MAD1L1;MAD1L1	-	-0.74894	0.0564608	5.82689e-40	17198
BMI	11	cg12729894	1774378	HCCA2;CTSD	-	-0.63141	0.0476743	7.64189e-40	17198
BMI	9	cg15659943	107631656	ABCA1	+	0.731182	0.0552635	9.11761e-40	17198
BMI	2	cg11827101	8468422	NA	-	-0.809713	0.0612063	9.31086e-40	17198
BMI	17	cg26651978	76965407	NA	-	-0.788242	0.0595899	9.49371e-40	17198
BMI	16	cg07978331	75046041	ZNRF1	+	-0.62989	0.0476573	1.09269e-39	17198
BMI	11	cg08110170	72474129	STARD10	-	-0.392895	0.0297597	1.3283e-39	17198
BMI	1	cg24805654	236319812	GPR137B	-	-0.842122	0.0638804	1.71505e-39	17198
BMI	7	cg04577162	73667397	RFC2;RFC2	+	0.754077	0.0572249	1.83955e-39	17198
BMI	1	cg07999371	26847004	NA	-	0.927469	0.0704157	1.99243e-39	17198
BMI	3	cg23546566	159601363	SCHIP1;IQCJ-SCHIP1;IQCJ-SCHIP1;SCHIP1;SCHIP1;SCHIP1	-	-0.771128	0.0586135	2.43126e-39	17198
BMI	2	cg17862961	60972890	NA	-	-0.742498	0.0564423	2.4691e-39	17198
BMI	2	cg19017142	64431245	NA	-	-0.462212	0.03518	3.06476e-39	17198
BMI	1	cg09554443	167487762	CD247;CD247;CD247;CD247	+	-0.522693	0.0397997	3.2888e-39	17198
BMI	3	cg09495478	44938102	TGM4	+	0.769908	0.0586252	3.30438e-39	17198
BMI	17	cg04161365	27230393	DHRS13	+	-1.02345	0.0779561	3.48729e-39	17198
BMI	20	cg15833511	35256798	SLA2;SLA2	+	0.563706	0.0430493	5.44809e-39	17198
BMI	12	cg06547285	47630263	FAM113B	-	-0.586391	0.0449721	1.12082e-38	17198
BMI	5	cg16740022	141806006	LOC101926941	+	0.340753	0.0261609	1.33885e-38	17198
BMI	3	cg23655939	187454477	BCL6;BCL6	-	-0.954038	0.0733236	1.60463e-38	17198
BMI	16	cg16462073	28995843	SPNS1;LAT;LAT;LAT;SPNS1;SPNS1;LAT;SPNS1;SPNS1	-	-0.776067	0.0596528	1.63841e-38	17198
BMI	1	cg08884752	2162001	SKI	-	-0.672978	0.0517306	1.64787e-38	17198
BMI	15	cg10381071	70391035	TLE3;TLE3;TLE3	-	-0.361945	0.0278287	1.71556e-38	17198
BMI	3	cg02417857	181326706	SOX2OT	+	0.337701	0.0259809	1.90656e-38	17198
BMI	11	cg04169527	9759805	SWAP70;SWAP70	+	0.681457	0.0524857	2.29535e-38	17198
BMI	8	cg09745633	58431924	NA	+	0.383444	0.0295407	2.40132e-38	17198
BMI	5	cg05351692	55884362	C5orf67	+	-0.796217	0.0613617	2.54165e-38	17198
BMI	21	cg24843790	44727494	NA	+	-0.580024	0.0447059	2.59442e-38	17198
BMI	16	cg00549876	85890442	NA	+	0.702605	0.0542103	3.08758e-38	17198
BMI	17	cg19202384	79894511	PYCR1;PYCR1	-	-0.616513	0.0475771	3.19126e-38	17198
BMI	3	cg18098839	167742700	GOLIM4	-	-0.416176	0.0321209	3.25949e-38	17198
BMI	11	cg10927968	1807333	NA	+	0.407796	0.0314775	3.31868e-38	17198
BMI	4	cg12623364	109038130	LEF1;LEF1;LEF1;LEF1	-	0.464747	0.0358912	3.60259e-38	17198
BMI	8	cg24686420	48540511	SPIDR;SPIDR;SPIDR;SPIDR	-	0.401887	0.0311002	5.06557e-38	17198
BMI	1	cg07328569	61524438	NA	+	-0.53807	0.0416583	5.47646e-38	17198
BMI	12	cg22770861	123956152	RILPL1;SNRNP35	-	-1.24621	0.0964997	5.62983e-38	17198
BMI	2	cg25834802	101791845	NA	+	-0.496702	0.0384866	6.26404e-38	17198
BMI	1	cg15776315	168341908	NA	+	0.537534	0.0417067	7.83105e-38	17198
BMI	5	cg25437672	131601500	PDLIM4;PDLIM4	+	-0.787484	0.0611276	8.4387e-38	17198
BMI	12	cg07343418	13741955	GRIN2B	-	0.501816	0.038959	8.65975e-38	17198
BMI	9	cg00622905	137283224	RXRA;RXRA	+	-0.671644	0.0521855	9.88322e-38	17198
BMI	11	cg07136133	36422377	PRR5L;PRR5L;PRR5L;PRR5L	+	-0.494145	0.0384259	1.13282e-37	17198
BMI	18	cg00205076	683501	ENOSF1;ENOSF1;ENOSF1	+	-0.472028	0.0367132	1.16998e-37	17198
BMI	7	cg17871993	65673056	TPST1	-	0.640581	0.0499413	1.72831e-37	17198
BMI	7	cg14578060	76434789	NA	+	-0.419201	0.0326875	1.77646e-37	17198
BMI	20	cg18219651	56033002	NA	-	-0.63877	0.0498361	1.9454e-37	17198
BMI	5	cg06975262	171805000	SH3PXD2B;SH3PXD2B	-	-0.664533	0.0518706	2.10089e-37	17198
BMI	12	cg05671603	26424987	NA	-	-0.5299	0.041384	2.2945e-37	17198
BMI	12	cg06559575	53490352	IGFBP6	-	-0.647917	0.0506069	2.34025e-37	17198
BMI	3	cg10587886	8361835	LMCD1-AS1	+	-0.323247	0.0252512	2.39137e-37	17198
BMI	4	cg10438589	14531493	NA	+	0.464301	0.0362971	2.70097e-37	17198
BMI	16	cg07587674	90100568	GAS8;GAS8;GAS8;GAS8	+	-0.728243	0.0569856	3.158e-37	17198
BMI	7	cg04816311	1066650	C7orf50;C7orf50;C7orf50	+	0.418081	0.0327224	3.27286e-37	17198
BMI	11	cg09737197	68607675	CPT1A;CPT1A	+	-0.371839	0.0291058	3.3231e-37	17198
BMI	1	cg01778872	160181001	PEA15;PEA15;PEA15;PEA15;PEA15	+	-0.932683	0.0730674	3.80884e-37	17198
BMI	17	cg00534502	80822180	TBCD	+	-0.701414	0.0549622	3.95356e-37	17198
BMI	2	cg01243072	43398171	NA	+	-0.468791	0.0367376	4.01636e-37	17198
BMI	5	cg17680767	73623208	NA	-	-0.520706	0.0408094	4.07058e-37	17198
BMI	17	cg02329670	6921400	MIR497;MIR195	+	-0.764611	0.0599466	4.31497e-37	17198
BMI	16	cg06207201	50701535	SNX20;SNX20	+	-0.6954	0.0545894	5.29763e-37	17198
BMI	11	cg09777883	112093696	NA	+	0.592853	0.0465452	5.40655e-37	17198
BMI	5	cg03262246	133749006	CDKN2AIPNL	-	0.741837	0.058244	5.43476e-37	17198
BMI	21	cg01176028	43653234	ABCG1;ABCG1;ABCG1;ABCG1;ABCG1;ABCG1	+	0.584243	0.045874	5.49707e-37	17198
BMI	6	cg02216363	6277857	F13A1	-	-0.560747	0.044036	5.63735e-37	17198
BMI	12	cg06898549	41083590	NA	-	0.361576	0.0284018	5.86395e-37	17198
BMI	12	cg22351187	52586089	KRT80;KRT80	+	-0.479258	0.0376494	5.95583e-37	17198
BMI	19	cg12170787	1130965	SBNO2;SBNO2	-	-0.767559	0.0603657	7.14527e-37	17198
BMI	2	cg08088075	220264753	NA	+	0.637958	0.0501929	7.61321e-37	17198
BMI	11	cg13177778	92900159	SLC36A4;SLC36A4	-	0.428705	0.0337395	7.9893e-37	17198
BMI	16	cg22679812	70626213	IL34;IL34	-	0.914226	0.071998	8.88495e-37	17198
BMI	10	cg00498869	30736295	MAP3K8;MAP3K8	+	0.591124	0.0465626	9.193e-37	17198
BMI	1	cg04625834	45273055	BTBD19;TCTEX1D4	-	-0.701594	0.0553145	1.06335e-36	17198
BMI	2	cg11269166	172203847	METTL8	-	0.77545	0.0611944	1.23462e-36	17198
BMI	11	cg14262884	43757533	HSD17B12	-	-0.513842	0.0405697	1.33581e-36	17198
BMI	7	cg03619256	105515219	ATXN7L1;ATXN7L1	-	-0.640355	0.0505864	1.45975e-36	17198
BMI	18	cg22675726	3179889	MYOM1;MYOM1	+	0.407823	0.0322323	1.5753e-36	17198
BMI	3	cg18205786	188286699	LPP-AS1;LPP;LPP;LPP	+	0.612454	0.0484881	2.06849e-36	17198
BMI	6	cg17066943	34192320	NA	+	-0.503853	0.0399274	2.39836e-36	17198
BMI	4	cg18152558	75956216	PARM1	+	0.32505	0.025759	2.40943e-36	17198
BMI	7	cg19968134	128454628	CCDC136;CCDC136	+	-0.800781	0.0634933	2.62571e-36	17198
BMI	13	cg20940217	21543210	NA	+	-0.345985	0.0274411	2.75339e-36	17198
BMI	8	cg01198738	121597619	SNTB1	-	-0.410848	0.032593	2.85373e-36	17198
BMI	3	cg20673358	55020495	CACNA2D3	-	0.57028	0.0452632	3.08647e-36	17198
BMI	2	cg13413819	43191888	NA	-	-0.678766	0.0539254	3.5905e-36	17198
BMI	16	cg06946797	11422409	NA	+	-0.427762	0.0340099	4.048e-36	17198
BMI	20	cg17792970	49125445	PTPN1;PTPN1	+	0.753339	0.0599084	4.18846e-36	17198
BMI	1	cg12593793	156074135	NA	+	-0.46891	0.0373123	4.61337e-36	17198
BMI	7	cg04817410	129992661	CPA5;CPA5;CPA5	-	-0.682005	0.0542691	4.61643e-36	17198
BMI	10	cg11744787	45748876	NA	+	-0.771825	0.0614514	5.0505e-36	17198
BMI	19	cg06626124	11145418	SMARCA4;SMARCA4;SMARCA4;SMARCA4;SMARCA4;SMARCA4;SMARCA4	+	-0.750867	0.0597952	5.2177e-36	17198
BMI	7	cg19261626	5739735	RNF216;RNF216	+	-0.34646	0.0275953	5.36851e-36	17198
BMI	17	cg07858756	9273972	STX8;STX8	-	-0.696332	0.0554756	5.57454e-36	17198
BMI	14	cg16398761	74220238	C14orf43;C14orf43	+	-0.36149	0.028803	5.68646e-36	17198
BMI	8	cg16990252	19963288	NA	-	-0.431724	0.0344242	6.37461e-36	17198
BMI	8	cg15682091	35719769	NA	+	0.491015	0.0391985	7.68203e-36	17198
BMI	7	cg00420390	2256023	MAD1L1;MAD1L1;MAD1L1;MAD1L1;MAD1L1	+	-0.426511	0.0340656	8.28892e-36	17198
BMI	21	cg22635096	46550644	ADARB1;ADARB1;ADARB1;ADARB1;ADARB1;ADARB1;ADARB1	+	0.562745	0.0449646	8.82146e-36	17198
BMI	15	cg15488912	41806372	LTK;LTK;LTK	+	-0.787257	0.0629145	9.0645e-36	17198
BMI	3	cg01368219	54999791	CACNA2D3	+	0.556649	0.0445327	1.07078e-35	17198
BMI	14	cg07465699	104263793	PPP1R13B	-	0.543984	0.0435284	1.10525e-35	17198
BMI	6	cg10975897	15504844	JARID2	+	-0.541475	0.0433595	1.23928e-35	17198
BMI	19	cg00994936	1423902	DAZAP1;DAZAP1	-	0.455289	0.0364764	1.34076e-35	17198
BMI	14	cg27102892	75791837	NA	+	0.717228	0.057494	1.4605e-35	17198
BMI	4	cg00741986	2748332	TNIP2;TNIP2	-	-0.656699	0.0526892	1.67892e-35	17198
BMI	21	cg11525951	43641170	ABCG1;ABCG1;ABCG1;ABCG1;ABCG1;ABCG1	+	0.440101	0.0353553	2.04009e-35	17198
BMI	14	cg04465408	95986678	NA	+	-0.789195	0.0634485	2.29811e-35	17198
BMI	1	cg15475466	204484113	MDM4;MDM4;MDM4;MDM4;MDM4;MDM4;MDM4	+	0.551611	0.0443495	2.31361e-35	17198
BMI	17	cg05418719	54676595	NA	-	-0.668257	0.0538079	2.91015e-35	17198
BMI	7	cg01676795	75586348	POR	+	0.499235	0.0402168	3.12365e-35	17198
BMI	3	cg24831110	157003521	VEPH1;VEPH1;VEPH1	+	0.714596	0.0575665	3.13095e-35	17198
BMI	17	cg01130991	46510392	NA	+	0.44451	0.0358159	3.22597e-35	17198
BMI	1	cg14955070	156135027	SEMA4A;SEMA4A;SEMA4A;SEMA4A	-	-0.425093	0.0342654	3.43651e-35	17198
BMI	6	cg08148645	52355118	EFHC1;EFHC1;EFHC1	+	0.541967	0.0436984	3.58574e-35	17198
BMI	20	cg26326160	41921081	NA	-	0.412586	0.033267	3.59477e-35	17198
BMI	21	cg15669314	36012979	NA	+	-0.403982	0.0326021	4.11617e-35	17198
BMI	12	cg16734615	64477193	SRGAP1	-	0.485292	0.039181	4.39861e-35	17198
BMI	22	cg01373461	25516157	KIAA1671	+	1.11393	0.0900381	5.24232e-35	17198
BMI	2	cg19896232	19435289	NA	+	0.514341	0.0415993	5.75225e-35	17198
BMI	5	cg16151960	133890280	PHF15	+	-0.854989	0.0691557	5.81971e-35	17198
BMI	1	cg17822325	31896462	SERINC2	-	0.424568	0.0343813	6.9541e-35	17198
BMI	22	cg20897301	36725023	MYH9	-	-0.677862	0.0549688	8.577e-35	17198
BMI	17	cg19748455	76274856	LOC100996291	-	-0.430784	0.0349389	8.80153e-35	17198
BMI	3	cg18194850	67699305	SUCLG2	+	0.370295	0.0300368	8.97765e-35	17198
BMI	8	cg11474081	129234520	NA	-	0.553994	0.0449394	9.03073e-35	17198
BMI	17	cg08666577	58243578	NA	-	-0.750677	0.0608944	9.0349e-35	17198
BMI	7	cg03068497	30635838	GARS	-	-0.274076	0.0222488	1.0075e-34	17198
BMI	19	cg02370334	17955786	JAK3	+	-0.43547	0.0353696	1.09347e-34	17198
BMI	14	cg04369622	67119468	GPHN;GPHN	+	0.44985	0.0365503	1.15267e-34	17198
BMI	20	cg15651928	32290811	PXMP4;PXMP4	-	0.56186	0.0456698	1.22643e-34	17198
BMI	12	cg07049121	50373783	NA	-	0.66942	0.0544332	1.29862e-34	17198
BMI	1	cg00754432	118766252	NA	+	0.51499	0.0418803	1.31907e-34	17198
BMI	1	cg12547807	9473751	NA	+	-0.524222	0.0426339	1.33221e-34	17198
BMI	2	cg07395668	45798295	SRBD1	+	0.470513	0.0382894	1.46195e-34	17198
BMI	10	cg02451866	71251604	TSPAN15	-	0.710741	0.0578496	1.50436e-34	17198
BMI	11	cg14209264	64382444	NRXN2;NRXN2;NRXN2	+	0.69783	0.0568522	1.73321e-34	17198
BMI	16	cg00889210	14280183	MKL2;MKL2	+	0.450877	0.0367406	1.78852e-34	17198
BMI	12	cg25358033	113714589	TPCN1;TPCN1;TPCN1	-	0.723151	0.0589643	1.96431e-34	17198
BMI	19	cg01887846	10655644	ATG4D;ATG4D;ATG4D;ATG4D;ATG4D;ATG4D;ATG4D;ATG4D	-	0.541398	0.0441772	2.19512e-34	17198
BMI	1	cg21131989	88319865	NA	+	-0.54491	0.0444997	2.47705e-34	17198
BMI	8	cg07960624	119208486	SAMD12	-	-0.386665	0.0315881	2.61372e-34	17198
BMI	5	cg19622345	161923051	NA	-	0.400431	0.032736	2.90779e-34	17198
BMI	10	cg26955383	105218660	CALHM1	-	0.513446	0.0420029	3.20896e-34	17198
BMI	1	cg20875625	112159392	NA	+	-0.442419	0.0362136	3.50112e-34	17198
BMI	20	cg22559900	49125450	PTPN1;PTPN1	+	0.596754	0.0488479	3.51533e-34	17198
BMI	6	cg19494100	18387313	RNF144B	+	-0.945174	0.0774041	3.76678e-34	17198
BMI	13	cg16969872	79968324	RBM26	-	-0.414733	0.0339843	4.11367e-34	17198
BMI	10	cg23761815	73083123	SLC29A3	+	0.597727	0.0490632	5.30364e-34	17198
BMI	15	cg14798967	48874772	FBN1	+	-0.504786	0.041435	5.31499e-34	17198
BMI	9	cg04393623	139871820	PTGDS	+	-0.753957	0.0618938	5.39015e-34	17198
BMI	17	cg13574086	17695442	RAI1	+	-0.853744	0.070105	5.6178e-34	17198
BMI	9	cg08635575	80189185	GNA14	+	0.543973	0.0446791	5.82348e-34	17198
BMI	17	cg09664445	2612406	KIAA0664	+	0.887349	0.0729188	6.27151e-34	17198
BMI	8	cg20907614	29914963	NA	+	-0.424296	0.0348883	6.86348e-34	17198
BMI	4	cg20493906	106113303	TET2;TET2;TET2-AS1	+	0.530351	0.0436521	7.94525e-34	17198
BMI	12	cg27080917	11978350	ETV6;RNU6-19P	+	-0.447216	0.0368164	8.17085e-34	17198
BMI	1	cg06525611	70395527	LRRC7	-	0.471999	0.0388769	8.82374e-34	17198
BMI	12	cg01534547	95599660	FGD6	-	0.636416	0.0524287	9.05913e-34	17198
BMI	11	cg11115026	209728	RIC8A;RIC8A	-	0.821968	0.0677204	9.17141e-34	17198
BMI	11	cg10413305	122540748	UBASH3B	+	0.617994	0.0509225	9.36018e-34	17198
BMI	5	cg07190151	58338574	PDE4D;PDE4D;PDE4D;PDE4D;PDE4D;PDE4D	-	-0.701042	0.0577696	9.45666e-34	17198
BMI	12	cg24505802	120308482	CIT;CIT	-	-0.881868	0.0726884	9.80226e-34	17198
BMI	3	cg03226083	13287525	NA	-	-0.579874	0.0478364	1.10838e-33	17198
BMI	11	cg17391692	62402292	GANAB;GANAB;GANAB;GANAB;GANAB;GANAB;GANAB;GANAB;GANAB;GANAB	+	-0.505955	0.0417453	1.13516e-33	17198
BMI	12	cg16986643	52025687	SCN8A;SCN8A	+	0.507999	0.0419432	1.25771e-33	17198
BMI	17	cg17739917	38477572	RARA;RARA;RARA	-	0.450734	0.0372163	1.26318e-33	17198
BMI	11	cg17820586	12181422	MICAL2;MICAL2;MICAL2;MICAL2;MICAL2	+	0.756547	0.0624767	1.29333e-33	17198
BMI	10	cg25883477	28310391	NA	-	-0.548293	0.0452821	1.30701e-33	17198
BMI	12	cg06533408	69139618	SLC35E3	+	-0.416205	0.0343751	1.31709e-33	17198
BMI	2	cg26253134	70751721	TGFA;TGFA	+	-0.669397	0.0553089	1.39701e-33	17198
BMI	8	cg19500225	8402640	NA	-	0.672469	0.0555672	1.41349e-33	17198
BMI	1	cg01174827	36615864	TRAPPC3;TRAPPC3;TRAPPC3;TRAPPC3;TRAPPC3;TRAPPC3;TRAPPC3	-	-0.747501	0.0617979	1.52005e-33	17198
BMI	7	cg16735495	105690812	NA	-	-0.653941	0.0540793	1.58826e-33	17198
BMI	14	cg00431146	102532653	NA	-	-0.95617	0.0791024	1.67706e-33	17198
BMI	4	cg27108109	57524204	HOPX;HOPX;HOPX	+	-0.58096	0.0481038	1.90432e-33	17198
BMI	5	cg23425831	127538164	NA	+	-0.860354	0.0712691	2.03006e-33	17198
BMI	11	cg27645777	131056072	NA	+	-0.869362	0.0720221	2.05822e-33	17198
BMI	18	cg16025200	71806847	FBXO15;FBXO15	-	0.611424	0.050679	2.2155e-33	17198
BMI	11	cg17260706	118782879	BCL9L	+	-0.785522	0.0651723	2.54908e-33	17198
BMI	1	cg16663980	158809049	MNDA	+	0.469622	0.0389814	2.72901e-33	17198
BMI	4	cg12769615	95653156	NA	-	0.448404	0.0372281	2.8144e-33	17198
BMI	3	cg08926477	171918983	FNDC3B;FNDC3B	+	-0.410635	0.034102	2.93178e-33	17198
BMI	14	cg04569152	21555603	FLJ10357	+	-0.541372	0.0449675	3.01003e-33	17198
BMI	20	cg09092525	58570133	CDH26;CDH26	+	-0.507123	0.0421268	3.05189e-33	17198
BMI	8	cg12765376	6502531	MCPH1-AS1	-	-0.724447	0.0602431	3.55226e-33	17198
BMI	10	cg22488718	30876912	NA	+	-0.704272	0.0585825	3.70495e-33	17198
BMI	7	cg03358113	2253070	MAD1L1;MAD1L1;MAD1L1	-	-0.65524	0.0545411	4.08829e-33	17198
BMI	7	cg23068772	30737061	NA	+	-0.580902	0.0483864	4.51142e-33	17198
BMI	2	cg12001357	233410852	CHRNG	+	-0.345778	0.0288113	4.73184e-33	17198
BMI	6	cg03957124	37016869	NA	+	-0.73374	0.061158	4.96696e-33	17198
BMI	6	cg14058851	15505949	JARID2	-	-0.464622	0.0387411	5.23766e-33	17198
BMI	5	cg26352615	111482162	NA	-	0.574375	0.0478936	5.25618e-33	17198
BMI	14	cg17705647	89866189	FOXN3;FOXN3	-	-0.516995	0.0431167	5.39255e-33	17198
BMI	2	cg15075241	10587052	SNORA80B;ODC1	-	0.551758	0.0460169	5.40784e-33	17198
BMI	3	cg03929796	52231840	ALAS1;ALAS1	+	-0.409162	0.0341328	5.60356e-33	17198
BMI	1	cg12492197	45273007	BTBD19;TCTEX1D4	+	-0.881793	0.0735771	5.79199e-33	17198
BMI	1	cg12620005	51779655	TTC39A;TTC39A	+	-0.620081	0.0517409	5.81048e-33	17198
BMI	10	cg00199799	130894873	NA	+	-0.359369	0.0299885	5.86426e-33	17198
BMI	1	cg20777437	54619703	CDCP2	+	-0.763059	0.063727	6.58558e-33	17198
BMI	18	cg17420142	32702783	MAPRE2;MAPRE2;MAPRE2;MAPRE2;MAPRE2	+	-0.454177	0.0379931	8.32954e-33	17198
BMI	19	cg26470501	45252955	BCL3	+	-0.560316	0.0468751	8.41413e-33	17198
BMI	19	cg17585440	2052181	MKNK2;MKNK2	-	-0.893654	0.0748231	9.45815e-33	17198
BMI	11	cg01438090	30502936	MPPED2;MPPED2	-	-0.342021	0.0286618	1.07286e-32	17198
BMI	3	cg21506763	38060329	PLCD1;PLCD1;PLCD1	-	0.657593	0.0551972	1.35275e-32	17198
BMI	14	cg08373547	52794541	PTGER2	-	0.335988	0.0282151	1.44303e-32	17198
BMI	11	cg15292513	12257627	MICAL2;MICAL2;MICAL2;MICAL2;MICAL2;MICAL2	+	-0.57036	0.0479012	1.46167e-32	17198
BMI	12	cg22488164	14716910	PLBD1	+	0.424899	0.0356874	1.47734e-32	17198
BMI	1	cg03050965	101705237	S1PR1	-	-0.691482	0.058169	1.84378e-32	17198
BMI	12	cg23320499	12659177	DUSP16	-	0.792621	0.0667108	1.98053e-32	17198
BMI	10	cg09376613	102087334	PKD2L1;PKD2L1	+	0.664845	0.0559643	2.01946e-32	17198
BMI	1	cg06000943	110632445	LINC01397	+	0.524975	0.0442052	2.11554e-32	17198
BMI	11	cg03107649	109695805	NA	+	0.283912	0.0239159	2.23391e-32	17198
BMI	1	cg26965801	200122591	NR5A2;NR5A2;NR5A2	+	-0.344815	0.0290462	2.23516e-32	17198
BMI	15	cg16519100	83869266	HDGFRP3	-	-0.375002	0.031623	2.59927e-32	17198
BMI	2	cg08465799	121384080	NA	-	0.401392	0.0338756	2.90859e-32	17198
BMI	14	cg20184330	74228393	ELMSAN1;ELMSAN1	+	-0.573499	0.0484372	3.23356e-32	17198
BMI	11	cg24127477	69044776	NA	+	0.613236	0.0518089	3.37191e-32	17198
BMI	6	cg24408769	15506085	JARID2	-	-0.458684	0.038759	3.46388e-32	17198
BMI	6	cg16100392	132931717	TAAR3	+	0.459746	0.0388522	3.5063e-32	17198
BMI	16	cg03746015	11141000	CLEC16A	+	-0.273612	0.0231226	3.51104e-32	17198
BMI	1	cg20545490	17697680	PADI6	+	0.50251	0.0424957	3.86548e-32	17198
BMI	3	cg03358636	197474006	KIAA0226	-	0.381671	0.0323015	4.30192e-32	17198
BMI	17	cg02775989	47465656	NA	+	0.372391	0.0315374	4.72741e-32	17198
BMI	6	cg12712122	88435312	NA	+	0.401418	0.0340099	5.01018e-32	17198
BMI	2	cg24166814	56067277	NA	+	0.409369	0.0346995	5.34036e-32	17198
BMI	2	cg19114721	103126336	SLC9A4	+	-0.212093	0.0179824	5.53516e-32	17198
BMI	1	cg01355089	93495018	NA	+	0.482223	0.0408994	5.80608e-32	17198
BMI	9	cg04283770	130534250	SH2D3C;SH2D3C;SH2D3C	-	-0.800839	0.0679238	5.82007e-32	17198
BMI	6	cg24961061	109006376	NA	-	-0.517869	0.0439282	5.90714e-32	17198
BMI	10	cg08082666	12264077	CDC123	+	-0.526427	0.0446915	6.63435e-32	17198
BMI	2	cg01883046	174890420	NA	+	-0.633937	0.053829	6.81447e-32	17198
BMI	7	cg00277397	71800412	CALN1;CALN1	-	-0.439356	0.0373079	6.84486e-32	17198
BMI	9	cg02716826	33447032	SUGT1P1;AQP3	-	-0.502784	0.0427094	7.19906e-32	17198
BMI	5	cg08542560	14671841	OTULIN	-	-0.413378	0.0351243	7.47487e-32	17198
BMI	1	cg13597043	90165225	LRRC8C	+	-0.400578	0.0340503	7.8973e-32	17198
BMI	11	cg27641084	68520892	NA	+	-0.58898	0.0500855	8.36062e-32	17198
BMI	10	cg12450316	48362170	ZNF488	-	0.465129	0.0395559	8.43076e-32	17198
BMI	7	cg11913482	31036170	NA	+	-0.534249	0.0454467	8.75836e-32	17198
BMI	1	cg16594806	59473943	NA	-	-0.473401	0.0402726	8.82203e-32	17198
BMI	10	cg26903873	75635186	CAMK2G;CAMK2G;CAMK2G;CAMK2G;CAMK2G;CAMK2G	+	-0.704231	0.0599118	8.86673e-32	17198
BMI	6	cg07481398	149806652	ZC3H12D	+	-0.387932	0.0330101	9.13353e-32	17198
BMI	14	cg17221251	98164265	NA	-	-0.540409	0.0460077	9.78491e-32	17198
BMI	6	cg20479210	83964209	ME1	-	0.419762	0.0357536	1.04568e-31	17198
BMI	17	cg23510258	80840821	TBCD	-	0.546239	0.0465406	1.09076e-31	17198
BMI	11	cg22385325	66094077	NA	-	0.448013	0.0381775	1.11424e-31	17198
BMI	14	cg15831217	79542386	NRXN3;NRXN3	-	-0.443462	0.0377902	1.1164e-31	17198
BMI	12	cg24481182	97052035	CFAP54	+	0.46303	0.0394724	1.17487e-31	17198
BMI	2	cg27216853	10205672	CYS1	+	0.570685	0.0486573	1.19996e-31	17198
BMI	16	cg07808610	68266514	ESRP2	+	-0.862084	0.0735103	1.21798e-31	17198
BMI	10	cg04421374	89414229	NA	+	0.566345	0.0482968	1.23327e-31	17198
BMI	1	cg25094008	28501825	PTAFR;PTAFR;PTAFR;PTAFR	+	0.377507	0.0321969	1.25351e-31	17198
BMI	1	cg15323828	226053673	TMEM63A	-	-0.665283	0.0567416	1.25612e-31	17198
BMI	5	cg16156591	150466839	TNIP1;TNIP1;TNIP1	+	-0.401634	0.0342552	1.25665e-31	17198
BMI	1	cg02669047	206931233	NA	-	-0.287967	0.0245855	1.44384e-31	17198
BMI	2	cg05413285	151537993	NA	+	0.480474	0.041064	1.66647e-31	17198
BMI	3	cg26859083	55002054	LRTM1;CACNA2D3	-	0.33372	0.0285301	1.73575e-31	17198
BMI	7	cg09397583	135178205	CNOT4;CNOT4;CNOT4;CNOT4;CNOT4;CNOT4	+	-0.482987	0.0412977	1.77458e-31	17198
BMI	17	cg04595884	58870064	BCAS3;BCAS3	-	0.557797	0.0477198	1.9088e-31	17198
BMI	12	cg16763552	12185414	NA	+	-0.606908	0.0519352	1.97967e-31	17198
BMI	2	cg21946195	86012225	ATOH8	+	-0.570958	0.0488709	2.04733e-31	17198
BMI	1	cg05141280	110078630	NA	-	0.443062	0.0379285	2.0833e-31	17198
BMI	14	cg11571108	24863662	NA	+	0.521494	0.0446634	2.21932e-31	17198
BMI	2	cg07502661	43398339	NA	+	-0.639851	0.0549043	2.87329e-31	17198
BMI	16	cg04277040	80603851	LINC01227;LINC01227	-	0.543774	0.0467557	3.79099e-31	17198
BMI	22	cg12727018	46436665	LOC100271722	-	0.652449	0.056101	3.80052e-31	17198
BMI	2	cg09259843	25452362	NA	-	-0.649174	0.0558683	4.2775e-31	17198
BMI	2	cg27024363	233979233	INPP5D;INPP5D	-	-0.817881	0.070407	4.44181e-31	17198
BMI	11	cg17032689	102175583	NA	+	-0.838377	0.0721906	4.60416e-31	17198
BMI	3	cg06285391	48075540	MAP4;MAP4;MAP4	-	0.710292	0.061192	4.92417e-31	17198
BMI	17	cg12830963	6766498	ALOX12P2	+	-0.750681	0.064679	5.00079e-31	17198
BMI	9	cg08792700	86911279	SLC28A3;SLC28A3;SLC28A3	-	-0.313309	0.0270019	5.17989e-31	17198
BMI	15	cg07037944	64290807	DAPK2	-	-0.530086	0.0457236	5.81439e-31	17198
BMI	1	cg10014405	16012344	PLEKHM2	+	0.510898	0.0440806	6.03262e-31	17198
BMI	17	cg09004999	46872075	TTLL6;TTLL6	+	0.630118	0.0543737	6.13371e-31	17198
BMI	7	cg16661213	142334093	NA	+	-0.491204	0.0423889	6.17726e-31	17198
BMI	7	cg16640730	133662918	EXOC4	-	0.628631	0.0542496	6.19737e-31	17198
BMI	1	cg16704920	2169407	SKI	-	-0.689379	0.0595101	6.45574e-31	17198
BMI	1	cg20378147	32050627	TINAGL1;TINAGL1;TINAGL1;TINAGL1;TINAGL1;TINAGL1	-	0.31965	0.0276019	6.72135e-31	17198
BMI	8	cg11693611	72832245	MSC-AS1;MSC-AS1	-	0.494025	0.0426879	7.35563e-31	17198
BMI	12	cg02108045	93962028	SOCS2-AS1	+	0.724121	0.0626154	8.10206e-31	17198
BMI	7	cg01975495	100779017	SERPINE1;SERPINE1	-	0.372653	0.0322384	8.61311e-31	17198
BMI	20	cg23502963	5061118	NA	+	0.580816	0.0502501	8.6919e-31	17198
BMI	17	cg13343932	76355061	SOCS3;LOC101928674;LOC101928674	+	-0.316124	0.0273622	9.23016e-31	17198
BMI	9	cg08451817	72660665	MAMDC2;MAMDC2	-	-0.768775	0.0665488	9.36472e-31	17198
BMI	6	cg08666707	41456441	NA	+	-0.615081	0.0532564	9.65383e-31	17198
BMI	17	cg20718051	73869139	NA	-	-0.688475	0.0596173	9.78623e-31	17198
BMI	9	cg09364595	139457749	NA	+	-0.583566	0.0505549	1.03724e-30	17198
BMI	2	cg07346751	174223564	CDCA7;CDCA7;CDCA7;CDCA7	+	0.514402	0.0445699	1.05809e-30	17198
BMI	3	cg00948664	48935316	SLC25A20	+	-0.37649	0.032626	1.08169e-30	17198
BMI	17	cg24069072	75281339	SEPT9;SEPT9	-	-0.717853	0.0622232	1.11743e-30	17198
BMI	8	cg25392060	142297121	NA	-	0.619847	0.0537403	1.15162e-30	17198
BMI	15	cg03668240	52581908	MYO5C	-	-0.552354	0.0478987	1.18427e-30	17198
BMI	20	cg06566477	61078502	NA	+	0.480894	0.0417061	1.20048e-30	17198
BMI	3	cg01004980	48883069	PRKAR2A	+	0.48892	0.0424491	1.39028e-30	17198
BMI	13	cg09244312	42120657	NA	-	-0.633267	0.0550506	1.64105e-30	17198
BMI	8	cg02715788	119974400	NA	+	-0.547974	0.0476599	1.75415e-30	17198
BMI	2	cg04011474	28904455	NA	-	-0.494006	0.0430306	2.13818e-30	17198
BMI	19	cg22304262	47287778	SLC1A5;SLC1A5;SLC1A5	+	-0.406653	0.0354357	2.25223e-30	17198
BMI	15	cg09897881	86195808	AKAP13;AKAP13;AKAP13	+	-0.491207	0.0428128	2.3162e-30	17198
BMI	1	cg13997435	153538406	S100A2	-	-0.743355	0.0648049	2.3893e-30	17198
BMI	16	cg00014380	4424290	VASN;CORO7-PAM16;CORO7;CORO7;CORO7	-	0.45592	0.0397538	2.44643e-30	17198
BMI	14	cg01110520	77391057	NA	-	0.785679	0.0685101	2.4614e-30	17198
BMI	3	cg25858982	153091368	NA	+	-0.526092	0.0458769	2.47887e-30	17198
BMI	3	cg09074025	188286773	LPP-AS1;LPP;LPP;LPP	+	0.750066	0.0654178	2.52724e-30	17198
BMI	1	cg10055680	61352854	NA	+	0.486706	0.0424494	2.53295e-30	17198
BMI	3	cg16350622	132631089	NA	+	0.373354	0.0325748	2.65574e-30	17198
BMI	6	cg12577411	15551489	DTNBP1;DTNBP1;DTNBP1	+	-0.599571	0.0523235	2.73368e-30	17198
BMI	8	cg15781076	103437148	NA	-	-0.620959	0.0542163	2.91368e-30	17198
BMI	2	cg09943385	235910985	SH3BP4	+	-0.499446	0.0436135	2.97086e-30	17198
BMI	18	cg00353899	59999037	TNFRSF11A;TNFRSF11A;TNFRSF11A;TNFRSF11A;TNFRSF11A	-	0.685049	0.0598289	3.02306e-30	17198
BMI	16	cg24382141	67944348	PSKH1	-	-0.561557	0.0490732	3.27068e-30	17198
BMI	6	cg20650539	107363798	C6orf203;C6orf203;C6orf203	+	0.579958	0.050715	3.56871e-30	17198
BMI	3	cg15934140	4873433	ITPR1;ITPR1;ITPR1	+	-0.47865	0.041863	3.64717e-30	17198
BMI	11	cg09578155	68141470	LRP5	-	-0.794529	0.0694967	3.69371e-30	17198
BMI	6	cg15140236	126238934	NCOA7;NCOA7;NCOA7;NCOA7;NCOA7;NCOA7	+	-0.705116	0.0616983	3.87397e-30	17198
BMI	14	cg07200410	35885344	NA	+	-0.435814	0.038138	3.92559e-30	17198
BMI	11	cg03576380	112003641	NA	+	0.653152	0.0571597	3.94794e-30	17198
BMI	2	cg06876354	121020189	RALB	+	0.817279	0.071591	4.46922e-30	17198
BMI	11	cg09708200	15638685	NA	-	0.346567	0.0303697	4.69551e-30	17198
BMI	14	cg09057405	24820950	NA	-	0.429774	0.0377035	5.4352e-30	17198
BMI	4	cg04002038	56097	ZNF718;ZNF595;ZNF595;ZNF595;ZNF595;ZNF718;ZNF718	-	0.535709	0.0470224	5.82998e-30	17198
BMI	21	cg14369893	46501109	ADARB1;ADARB1;ADARB1;ADARB1;ADARB1;ADARB1;ADARB1;ADARB1	-	-0.351688	0.0308846	6.20448e-30	17198
BMI	18	cg15871086	56526595	NA	+	0.46476	0.0408402	6.73439e-30	17198
BMI	1	cg10092518	57670054	DAB1	-	-0.425062	0.0373627	6.99453e-30	17198
BMI	2	cg01953698	230148091	NA	-	0.375577	0.0330219	7.24147e-30	17198
BMI	1	cg27634845	90823816	NA	+	-0.327591	0.0288032	7.253e-30	17198
BMI	14	cg26081786	34650335	NA	-	0.555514	0.0488456	7.30036e-30	17198
BMI	19	cg21979972	30327439	NA	-	0.708271	0.0622781	7.31263e-30	17198
BMI	10	cg16733226	12447269	CAMK1D;CAMK1D	+	-0.226652	0.0199304	7.35902e-30	17198
BMI	5	cg08353615	137151533	NA	+	0.420601	0.0369856	7.37061e-30	17198
BMI	21	cg12543096	43722429	NA	-	0.48697	0.0428286	7.5258e-30	17198
BMI	12	cg20722088	89742886	DUSP6;DUSP6	+	0.292857	0.0257567	7.53155e-30	17198
BMI	2	cg11591807	118888717	NA	-	0.30807	0.027101	7.76312e-30	17198
BMI	4	cg23045716	1201881	LOC100130872;LOC100130872-SPON2	-	-0.474258	0.0417298	7.98776e-30	17198
BMI	11	cg26446803	1807232	NA	+	0.55116	0.0485982	1.04645e-29	17198
BMI	6	cg14053651	111551041	NA	-	-0.340831	0.0300671	1.11413e-29	17198
BMI	22	cg18972676	40784025	SGSM3;SGSM3	-	0.483537	0.0426574	1.11775e-29	17198
BMI	5	cg21123686	64399755	NA	-	-0.725355	0.0640116	1.16623e-29	17198
BMI	10	cg27466869	26841651	APBB1IP	-	-0.745234	0.0657705	1.17662e-29	17198
BMI	18	cg06991118	9117348	NDUFV2	+	-0.341979	0.0301842	1.19116e-29	17198
BMI	21	cg20786944	29606019	NA	+	-0.839611	0.0741373	1.25586e-29	17198
BMI	10	cg11119406	96881724	NA	+	-0.572859	0.0505893	1.27541e-29	17198
BMI	5	cg00602326	31427700	RNASEN;RNASEN	-	-0.408108	0.0360504	1.32309e-29	17198
BMI	9	cg21479734	134469326	RAPGEF1;RAPGEF1;RAPGEF1	-	-0.813315	0.0719478	1.58981e-29	17198
BMI	2	cg22402378	107449852	ST6GAL2;ST6GAL2;ST6GAL2	+	-0.314043	0.0277986	1.72411e-29	17198
BMI	6	cg27395200	32942710	BRD2;BRD2	-	0.556517	0.0492739	1.77762e-29	17198
BMI	6	cg17936938	7866213	BMP6	+	0.583226	0.0516937	2.03614e-29	17198
BMI	15	cg21414092	81248254	MESDC2;MESDC2	+	-0.581238	0.0515244	2.07141e-29	17198
BMI	12	cg05293861	4262708	NA	+	-0.359468	0.0318813	2.20658e-29	17198
BMI	3	cg13457759	39949751	MYRIP;MYRIP;MYRIP;MYRIP;MYRIP	-	0.479028	0.0424874	2.22206e-29	17198
BMI	3	cg19213703	177554561	NA	-	-0.421272	0.0373713	2.27186e-29	17198
BMI	1	cg20248822	19922867	C1orf151	+	-0.561934	0.0498539	2.29798e-29	17198
BMI	17	cg03037271	40548565	NA	-	0.572825	0.0508332	2.37444e-29	17198
BMI	1	cg18881264	42201374	HIVEP3;HIVEP3	-	-0.784845	0.0696669	2.45715e-29	17198
BMI	11	cg17486446	2986575	SNORA54;NAP1L4	+	0.273787	0.0243107	2.56125e-29	17198
BMI	1	cg01527470	156104602	LMNA;LMNA;LMNA;LMNA;LMNA;LMNA;LMNA;LMNA;LMNA;LMNA;LMNA;LMNA;LMNA;LMNA	-	0.862068	0.0765555	2.59905e-29	17198
BMI	8	cg21407367	134188492	NA	+	0.481716	0.0427791	2.60315e-29	17198
BMI	7	cg23134718	2551966	LFNG	-	-0.528122	0.0469105	2.67692e-29	17198
BMI	22	cg09154528	50154745	NA	+	-0.505713	0.0449206	2.68137e-29	17198
BMI	20	cg04650271	897024	ANGPT4	-	0.686708	0.0610024	2.70778e-29	17198
BMI	2	cg04813347	218937178	RUFY4;RUFY4	+	0.464204	0.0412442	2.77094e-29	17198
BMI	2	cg27260958	11496920	NA	+	0.565854	0.0502951	2.90956e-29	17198
BMI	1	cg13750140	41688346	SCMH1;SCMH1;SCMH1;SCMH1	+	0.437256	0.0388866	3.12286e-29	17198
BMI	11	cg23337648	47546192	CELF1;CELF1	-	-0.611133	0.0543993	3.5013e-29	17198
BMI	1	cg15410741	65363974	JAK1	+	-0.473616	0.0422072	4.05095e-29	17198
BMI	17	cg08342762	60797612	MIR548W;MARCH10;MARCH10;MARCH10;MARCH10	+	0.734171	0.0654294	4.0698e-29	17198
BMI	17	cg25935834	36571512	NA	+	-0.795305	0.0708999	4.23405e-29	17198
BMI	15	cg20474611	45829332	HMGN2P46	+	0.504428	0.0449837	4.41472e-29	17198
BMI	2	cg13681954	122656302	NA	+	0.429576	0.0383198	4.57968e-29	17198
BMI	12	cg07583010	76577332	NA	-	0.424251	0.0378509	4.67341e-29	17198
BMI	12	cg15001240	27615408	NA	-	-0.515815	0.0460448	5.00058e-29	17198
BMI	17	cg26467270	76718664	CYTH1;CYTH1;CYTH1	+	-0.424876	0.0379306	5.05931e-29	17198
BMI	3	cg01020331	71540688	FOXP1;FOXP1;FOXP1;FOXP1;FOXP1	-	-0.49573	0.0442708	5.2753e-29	17198
BMI	5	cg10505630	151051214	SPARC	-	-0.740268	0.0661179	5.36467e-29	17198
BMI	4	cg08798317	84133835	NA	+	0.45334	0.0404994	5.51347e-29	17198
BMI	6	cg17501395	149806331	ZC3H12D	-	-0.245394	0.0219228	5.52371e-29	17198
BMI	3	cg25221975	13663444	FBLN2;FBLN2;FBLN2	+	0.42701	0.0381737	6.01514e-29	17198
BMI	2	cg27363347	129151868	NA	+	0.745565	0.0666548	6.04877e-29	17198
BMI	19	cg18763911	15561037	WIZ	+	-0.563324	0.0503891	6.46764e-29	17198
BMI	3	cg23320029	171004750	TNIK;TNIK;TNIK;TNIK;TNIK;TNIK;TNIK;TNIK	+	-0.382954	0.034261	6.6101e-29	17198
BMI	17	cg01570459	6925228	BCL6B	+	-0.540916	0.0483942	6.6291e-29	17198
BMI	17	cg26305294	37040128	LASP1;LASP1;LASP1	-	-0.363575	0.0325363	6.84173e-29	17198
BMI	10	cg04339570	100074395	NA	-	-0.59966	0.0536798	7.10617e-29	17198
BMI	19	cg24843003	1409547	DAZAP1;DAZAP1	+	0.708065	0.0634422	7.96907e-29	17198
BMI	21	cg23206332	35654805	NA	+	-0.599248	0.0537047	8.20461e-29	17198
BMI	20	cg21602826	36686229	RPRD1B	+	0.541691	0.0485621	8.54041e-29	17198
BMI	4	cg07647154	129346203	NA	+	0.516883	0.0463527	8.8828e-29	17198
BMI	19	cg23493133	50056114	NA	+	0.478925	0.0429753	9.59182e-29	17198
BMI	5	cg18877735	88572898	NA	-	-0.581721	0.0522085	9.80054e-29	17198
BMI	18	cg25426982	61683198	NA	+	0.566628	0.0508704	1.02018e-28	17198
BMI	1	cg16029189	201504437	NA	-	-0.655933	0.0589175	1.08582e-28	17198
BMI	1	cg12107849	192732997	NA	-	0.565375	0.0508047	1.14385e-28	17198
BMI	16	cg05432134	66737539	NA	-	0.528199	0.0474654	1.14766e-28	17198
BMI	17	cg02447879	79393682	BAHCC1	-	-0.32727	0.0294114	1.15745e-28	17198
BMI	3	cg08920838	58175156	NA	-	0.504836	0.0453717	1.16583e-28	17198
BMI	5	cg11789040	96149885	ERAP1	+	-0.454413	0.0408421	1.1737e-28	17198
BMI	14	cg00218090	100485810	NA	-	0.366166	0.0329138	1.18784e-28	17198
BMI	9	cg13823169	139776893	NA	-	-0.6035	0.0542534	1.20498e-28	17198
BMI	5	cg20859918	127174575	NA	-	-0.386336	0.0347454	1.26894e-28	17198
BMI	13	cg09767524	67622549	PCDH9;PCDH9	-	-0.501226	0.0451049	1.36602e-28	17198
BMI	3	cg07391913	56818298	ARHGEF3;ARHGEF3	+	-0.307782	0.0277161	1.48693e-28	17198
BMI	1	cg22211198	85796657	DDAH1;DDAH1	+	-0.553765	0.0498702	1.49838e-28	17198
BMI	15	cg05440070	45898653	BLOC1S6	+	0.575547	0.0518566	1.58946e-28	17198
BMI	4	cg03549779	48292543	NA	+	-0.384274	0.0346333	1.64905e-28	17198
BMI	2	cg25570328	108903952	SULT1C2;SULT1C2	+	-0.572322	0.0515895	1.6809e-28	17198
BMI	7	cg09102332	20498337	NA	-	-0.319919	0.0288435	1.72359e-28	17198
BMI	7	cg07904865	1127420	GPER;C7orf50;C7orf50;C7orf50;GPER;GPER	+	0.397416	0.0358734	1.99601e-28	17198
BMI	2	cg19569864	161489299	NA	+	0.666398	0.0601735	2.07933e-28	17198
BMI	3	cg01289541	170282058	SLC7A14	+	0.592401	0.0535252	2.24468e-28	17198
BMI	1	cg05776323	161165053	ADAMTS4	-	0.527333	0.047647	2.24961e-28	17198
BMI	10	cg19695507	13526193	BEND7;BEND7	+	0.282112	0.0254916	2.26577e-28	17198
BMI	15	cg07814318	31624584	KLF13	-	0.427522	0.0386362	2.30501e-28	17198
BMI	12	cg06344724	48974748	NA	-	0.495421	0.0447858	2.39043e-28	17198
BMI	4	cg09865015	1202509	LOC100130872;LOC100130872-SPON2	+	-0.305959	0.0276628	2.43608e-28	17198
BMI	1	cg26145152	68163609	NA	-	0.550534	0.0497837	2.48456e-28	17198
BMI	8	cg00577164	125641965	MTSS1;MTSS1;MTSS1	-	-0.606728	0.0548711	2.51795e-28	17198
BMI	9	cg13250656	94503156	ROR2	-	-0.456489	0.0412882	2.54991e-28	17198
BMI	6	cg13972139	143484660	AIG1;AIG1;AIG1;AIG1	-	0.604896	0.0547173	2.58516e-28	17198
BMI	8	cg13681195	134276859	NDRG1;NDRG1;NDRG1;NDRG1	+	-0.610507	0.0552438	2.6963e-28	17198
BMI	8	cg12959030	118690518	NA	+	0.203694	0.0184376	2.79819e-28	17198
BMI	1	cg22473125	90097907	LRRC8C;FLJ27354	+	-0.684932	0.0620093	2.86594e-28	17198
BMI	4	cg08462501	38138950	TBC1D1	+	-0.541405	0.0490338	3.00094e-28	17198
BMI	1	cg15183129	160759781	NA	+	0.636253	0.0576274	3.02252e-28	17198
BMI	9	cg21421012	138797992	CAMSAP1	-	0.381618	0.0345656	3.03618e-28	17198
BMI	2	cg21071466	74805822	M1AP;M1AP;M1AP	+	0.582757	0.0527886	3.06874e-28	17198
BMI	1	cg14345226	172499479	NA	+	0.547446	0.049614	3.25493e-28	17198
BMI	16	cg02732789	17491177	XYLT1	+	-0.460575	0.0417489	3.3312e-28	17198
BMI	16	cg08087275	50783498	CYLD;CYLD;CYLD;CYLD;CYLD;CYLD	-	-0.284549	0.025798	3.4103e-28	17198
BMI	10	cg09491962	98900771	SLIT1	-	-0.745887	0.0676251	3.41552e-28	17198
BMI	2	cg25843927	178260150	AGPS	+	0.573957	0.0520416	3.45087e-28	17198
BMI	15	cg07426444	72209354	MYO9A	-	0.44119	0.0400068	3.48612e-28	17198
BMI	11	cg09644779	72859640	NA	+	-0.477534	0.0433328	3.79708e-28	17198
BMI	10	cg26610808	102046685	BLOC1S2;BLOC1S2	+	-0.457692	0.0415353	3.83075e-28	17198
BMI	3	cg16315329	50648706	CISH;MAPKAPK3;CISH	-	-0.441026	0.0400389	4.02169e-28	17198
BMI	13	cg25619314	114833892	RASA3	+	-0.417918	0.0379474	4.10484e-28	17198
BMI	3	cg12992827	101901234	NA	+	-0.34106	0.0309707	4.13809e-28	17198
BMI	9	cg18001097	136017358	RALGDS	+	-0.44461	0.0403739	4.13986e-28	17198
BMI	19	cg18745507	10415557	ZGLP1	-	-0.591904	0.0537674	4.31274e-28	17198
BMI	17	cg17836612	76976357	LGALS3BP	-	0.480759	0.0436741	4.34747e-28	17198
BMI	11	cg00485574	123104546	NA	+	0.569191	0.0517199	4.47394e-28	17198
BMI	6	cg16463738	132452935	NA	-	-0.531585	0.0483157	4.62151e-28	17198
BMI	10	cg04858631	74035570	DDIT4	-	0.379024	0.0344584	4.76933e-28	17198
BMI	2	cg14792781	10116243	GRHL1	+	-0.474348	0.04314	4.97932e-28	17198
BMI	5	cg11346550	96149902	ERAP1	+	-0.506006	0.0460237	5.03912e-28	17198
BMI	2	cg10532358	161080729	NA	-	-0.595799	0.0542105	5.26501e-28	17198
BMI	2	cg15357118	128927972	UGGT1;UGGT1	+	0.555132	0.0505293	5.51048e-28	17198
BMI	17	cg11793449	76313872	NA	+	-0.712749	0.0648857	5.61082e-28	17198
BMI	19	cg22024140	46527471	PGLYRP1	-	0.468944	0.0426971	5.71403e-28	17198
BMI	5	cg03079679	141909727	NA	-	0.677118	0.0616522	5.72378e-28	17198
BMI	6	cg25158622	32942429	BRD2;BRD2	+	0.31741	0.0289053	5.84155e-28	17198
BMI	12	cg03691549	53443911	TENC1;TENC1;TENC1;TENC1	+	0.647876	0.0590087	5.95167e-28	17198
BMI	8	cg14920061	129326392	NA	-	0.368628	0.0335805	6.07678e-28	17198
BMI	16	cg18431702	11594859	NA	+	-0.458293	0.0417832	6.71372e-28	17198
BMI	1	cg07202479	159174162	DARC;DARC	-	-0.619385	0.0564772	6.81606e-28	17198
BMI	16	cg20481941	80604148	LINC01227;LINC01227	-	0.329707	0.0300701	6.99455e-28	17198
BMI	1	cg15254759	38763833	NA	-	-0.374677	0.0341764	7.11892e-28	17198
BMI	5	cg08383029	137058028	KLHL3;KLHL3	+	0.286164	0.0261081	7.29908e-28	17198
BMI	1	cg17971578	36852463	STK40	-	-0.726889	0.0663368	7.55948e-28	17198
BMI	8	cg05304815	65669140	CYP7B1	+	-0.367928	0.0335832	7.71242e-28	17198
BMI	3	cg06367707	13087700	IQSEC1	-	0.450514	0.0411301	7.91185e-28	17198
BMI	1	cg23998749	154968781	NA	+	0.75649	0.0690679	7.96055e-28	17198
BMI	8	cg03442477	143746308	JRK;JRK;JRK	+	0.226494	0.0206803	8.02206e-28	17198
BMI	2	cg19893929	16105823	NA	+	-0.335606	0.030644	8.05602e-28	17198
BMI	12	cg08157929	94552168	PLXNC1	+	0.672752	0.061432	8.10755e-28	17198
BMI	18	cg07616376	2980515	LPIN2	-	-0.347247	0.0317183	8.40862e-28	17198
BMI	16	cg09190552	22868623	HS3ST2	-	0.526444	0.0480878	8.43418e-28	17198
BMI	1	cg02277356	2163809	SKI	-	-0.660685	0.0603692	8.76474e-28	17198
BMI	13	cg04132263	79968174	RBM26;RBM26;RBM26	+	-0.17062	0.0155904	8.7771e-28	17198
BMI	5	cg18520851	115149189	CDO1	+	0.360857	0.0329776	8.91618e-28	17198
BMI	2	cg06920486	99343994	MGAT4A	+	-0.414412	0.0378748	9.00138e-28	17198
BMI	2	cg03062284	122994061	NA	+	-0.676543	0.0618972	1.0212e-27	17198
BMI	7	cg20782117	95865631	SLC25A13;SLC25A13;SLC25A13	-	-0.475191	0.0434777	1.02774e-27	17198
BMI	2	cg04898302	135441409	TMEM163	-	0.482225	0.0441556	1.12782e-27	17198
BMI	19	cg20163056	5005982	KDM4B	-	-0.466515	0.0427478	1.22876e-27	17198
BMI	8	cg06180822	48812543	PRKDC;PRKDC	+	0.473155	0.0433592	1.23891e-27	17198
BMI	12	cg07226883	80178357	PPP1R12A;PPP1R12A;PPP1R12A;PPP1R12A;PPP1R12A	+	-0.4387	0.0402093	1.26686e-27	17198
BMI	10	cg27339271	90553647	NA	-	-0.285357	0.0261586	1.29022e-27	17198
BMI	15	cg13061976	85359001	ALPK3	+	0.663578	0.060862	1.37347e-27	17198
BMI	14	cg19998073	89078443	ZC3H14;ZC3H14;ZC3H14;ZC3H14;ZC3H14;ZC3H14	+	0.6179	0.0566743	1.37862e-27	17198
BMI	2	cg16657759	69536881	NA	+	-0.263649	0.0241863	1.40741e-27	17198
BMI	22	cg17194270	39759992	SYNGR1;SYNGR1;SYNGR1	-	0.461598	0.0423476	1.41555e-27	17198
BMI	3	cg20117214	181267688	SOX2-OT;SOX2-OT;SOX2-OT	-	-0.743503	0.0682235	1.44945e-27	17198
BMI	1	cg03885055	16723232	C1orf144;C1orf144	-	-0.723507	0.0664032	1.48769e-27	17198
BMI	1	cg26257082	198906494	NA	+	0.255146	0.0234239	1.53904e-27	17198
BMI	10	cg03295596	70808037	NA	-	0.404627	0.0371638	1.62335e-27	17198
BMI	15	cg27563121	52405647	BCL2L10	+	-0.502611	0.0461778	1.68529e-27	17198
BMI	18	cg03474702	12030535	IMPA2	+	-0.448925	0.0412593	1.75348e-27	17198
BMI	12	cg27554156	13248725	GSG1;GSG1;GSG1;GSG1	+	-0.476259	0.0438136	1.96564e-27	17198
BMI	6	cg12716379	158388427	NA	+	-0.506084	0.0465588	1.97262e-27	17198
BMI	1	cg18489923	90097894	LRRC8C;FLJ27354	-	-0.585147	0.0538562	2.07854e-27	17198
BMI	6	cg09424348	30881549	VARS2;VARS2;VARS2;GTF2H4	-	-0.467358	0.0430256	2.1396e-27	17198
BMI	14	cg12881924	32038080	NUBPL;NUBPL	+	-0.454603	0.0418572	2.17499e-27	17198
BMI	6	cg21217140	131981534	ENPP3	+	0.614094	0.0565423	2.17558e-27	17198
BMI	16	cg23147204	50693309	NA	+	-0.69445	0.0639466	2.19776e-27	17198
BMI	1	cg04516337	112942287	CTTNBP2NL	+	-0.687491	0.0633134	2.22968e-27	17198
BMI	14	cg00862597	61750802	NA	+	0.593908	0.0547012	2.25919e-27	17198
BMI	9	cg14620941	139776929	NA	+	-0.454237	0.0418415	2.28824e-27	17198
BMI	11	cg03295554	128395450	ETS1	+	-0.260851	0.0240281	2.28982e-27	17198
BMI	18	cg03955765	67616318	CD226;CD226;CD226	+	0.355834	0.0327841	2.34574e-27	17198
BMI	11	cg18033594	75537636	UVRAG	+	-0.578829	0.0533336	2.36821e-27	17198
BMI	19	cg10430284	660589	RNF126	-	-0.32233	0.0297042	2.41088e-27	17198
BMI	1	cg08941107	27744956	WASF2;WASF2	+	-0.603955	0.0556714	2.48462e-27	17198
BMI	20	cg13629784	24008323	NA	-	-0.710075	0.0654552	2.49279e-27	17198
BMI	5	cg09896909	124885172	LOC101927460	-	0.420348	0.0387493	2.50262e-27	17198
BMI	11	cg25161899	85028237	DLG2	+	0.246824	0.0227534	2.50596e-27	17198
BMI	16	cg08399626	87808617	LOC102724467	+	0.396206	0.036536	2.60374e-27	17198
BMI	18	cg09651208	77838622	RBFADN	-	0.316162	0.0291581	2.63933e-27	17198
BMI	15	cg27614723	92399897	SLCO3A1;SLCO3A1	+	0.691099	0.0637436	2.67242e-27	17198
BMI	2	cg03195216	37795832	NA	+	0.561588	0.0518012	2.69112e-27	17198
BMI	3	cg02045948	32857317	NA	+	0.410876	0.0379154	2.82773e-27	17198
BMI	20	cg27579586	45196529	SLC13A3;SLC13A3;SLC13A3;SLC13A3;SLC13A3	-	0.420285	0.0387975	2.94815e-27	17198
BMI	3	cg01526748	191930926	FGF12;FGF12	-	0.245702	0.0226872	3.0394e-27	17198
BMI	17	cg02456062	37912327	NA	+	-0.483999	0.0447033	3.14306e-27	17198
BMI	11	cg20431224	68270782	PPP6R3;PPP6R3;PPP6R3;PPP6R3;PPP6R3;PPP6R3	-	-0.341476	0.0315608	3.40066e-27	17198
BMI	12	cg11219937	64664370	C12orf56;C12orf56	-	-0.339929	0.0314334	3.60399e-27	17198
BMI	2	cg20393901	19320934	NA	-	0.223376	0.0206559	3.60934e-27	17198
BMI	5	cg25093216	112430577	MCC;MCC	-	0.557932	0.0516153	3.79869e-27	17198
BMI	14	cg07284463	54917898	NA	+	0.487216	0.0450773	3.83939e-27	17198
BMI	19	cg03447124	42711748	DEDD2;DEDD2;DEDD2;DEDD2;DEDD2;DEDD2;DEDD2;DEDD2;DEDD2;DEDD2	-	-0.727538	0.0673504	4.10432e-27	17198
BMI	5	cg11927233	170816542	NPM1;NPM1;NPM1	+	0.332794	0.0308096	4.13327e-27	17198
BMI	9	cg09080576	134554089	RAPGEF1;RAPGEF1;RAPGEF1	-	-0.312166	0.0289035	4.19326e-27	17198
BMI	2	cg18177259	15941033	NA	-	-0.460849	0.0426791	4.29849e-27	17198
BMI	22	cg17312650	36751648	MYH9	-	-0.673302	0.0623826	4.53179e-27	17198
BMI	1	cg16395997	3562798	WDR8	-	0.423897	0.0392839	4.65556e-27	17198
BMI	22	cg27115863	37921640	NA	-	-0.45686	0.0423406	4.68018e-27	17198
BMI	1	cg04048950	203294225	NA	-	-0.495781	0.0459539	4.75493e-27	17198
BMI	5	cg21706572	176875315	PRR7;PRR7-AS1;PRR7-AS1;PRR7;PRR7	-	-0.872636	0.0809381	5.1363e-27	17198
BMI	18	cg11416737	60877850	BCL2	+	0.37362	0.0346647	5.3297e-27	17198
BMI	10	cg26712428	105218771	CALHM1	+	0.452348	0.0419726	5.38079e-27	17198
BMI	17	cg04610187	76360794	NA	-	-0.425338	0.0394679	5.40432e-27	17198
BMI	21	cg08668779	43646600	ABCG1;ABCG1;ABCG1;ABCG1;ABCG1;ABCG1	+	0.553878	0.0514183	5.69243e-27	17198
BMI	3	cg16204414	10325494	C3orf42	+	-0.2871	0.0266525	5.69476e-27	17198
BMI	18	cg06684888	51759874	NA	+	0.373872	0.0347259	6.04748e-27	17198
BMI	16	cg08305942	79692354	NA	-	-0.50028	0.0464749	6.17038e-27	17198
BMI	3	cg13072940	49967521	MON1A;MON1A	+	-0.664801	0.0617612	6.20218e-27	17198
BMI	8	cg02460440	131428346	ASAP1;ASAP1	+	0.464707	0.0431859	6.43663e-27	17198
BMI	15	cg13291298	69690671	PAQR5;PAQR5	+	-0.784587	0.0729294	6.60811e-27	17198
BMI	14	cg03152456	89866317	FOXN3;FOXN3	-	-0.354783	0.0329816	6.69108e-27	17198
BMI	3	cg26251952	185966084	DGKG;DGKG;DGKG	+	0.498896	0.0463795	6.70428e-27	17198
BMI	12	cg05845030	91573247	DCN;DCN;DCN;DCN;DCN;DCN;DCN	-	-0.654554	0.060857	6.79329e-27	17198
BMI	1	cg00980620	224927882	CNIH3	-	0.390182	0.0362972	7.24243e-27	17198
BMI	14	cg19918549	100531800	EVL;EVL	-	0.340779	0.0317081	7.4223e-27	17198
BMI	5	cg18394552	159428643	NA	+	0.392952	0.0365821	7.89308e-27	17198
BMI	6	cg25753411	138727287	HEBP2;HEBP2	+	0.41674	0.0388224	8.5236e-27	17198
BMI	1	cg10664343	42725487	FOXJ3;FOXJ3;FOXJ3;FOXJ3	-	0.498985	0.0464856	8.55427e-27	17198
BMI	3	cg02845735	71298545	FOXP1;FOXP1;FOXP1;FOXP1;FOXP1;FOXP1	-	-0.533061	0.049666	8.67255e-27	17198
BMI	11	cg11700071	2847778	KCNQ1;KCNQ1	+	0.540651	0.0503778	8.76439e-27	17198
BMI	12	cg11480159	117518553	TESC;TESC;TESC	-	0.738605	0.0688276	8.83059e-27	17198
BMI	1	cg08018468	43768048	TIE1;TIE1	+	0.574796	0.0536076	9.72187e-27	17198
BMI	3	cg16470128	12466092	PPARG;PPARG;PPARG;PPARG	+	0.361023	0.0336726	9.79776e-27	17198
BMI	3	cg14465376	81766440	GBE1	+	0.454031	0.0423553	1.00075e-26	17198
BMI	5	cg05227101	150466809	TNIP1;TNIP1;TNIP1	+	-0.331113	0.0308893	1.00345e-26	17198
BMI	13	cg19211853	79968216	RBM26	-	-0.164446	0.0153434	1.02115e-26	17198
BMI	11	cg01149959	110210618	NA	-	0.378237	0.0352988	1.04788e-26	17198
BMI	17	cg21901790	46599866	NA	+	0.586111	0.0547014	1.05412e-26	17198
BMI	16	cg26663590	28959310	NA	-	0.468735	0.0437757	1.1378e-26	17198
BMI	9	cg12903825	131684260	PHYHD1;PHYHD1;PHYHD1	+	-0.581554	0.0543236	1.16593e-26	17198
BMI	6	cg00937359	86350540	SYNCRIP;SYNCRIP;SYNCRIP;SYNCRIP;SYNCRIP;SYNCRIP	-	0.587964	0.0549241	1.16982e-26	17198
BMI	17	cg11969813	79816559	P4HB	-	0.404289	0.0377752	1.20218e-26	17198
BMI	11	cg05722568	16302064	SOX6;SOX6;SOX6;SOX6	-	-0.271258	0.025349	1.22237e-26	17198
BMI	17	cg15017865	39933462	JUP;JUP	+	-0.512277	0.0478846	1.25951e-26	17198
BMI	21	cg01881899	43652704	ABCG1;ABCG1;ABCG1;ABCG1;ABCG1;ABCG1	-	0.361844	0.0338345	1.30925e-26	17198
BMI	18	cg16593554	74813401	MBP;MBP	+	-0.322456	0.0301696	1.4023e-26	17198
BMI	6	cg05973262	32191895	NOTCH4	-	0.507419	0.0475041	1.5041e-26	17198
BMI	12	cg11659107	26425040	NA	-	-0.401827	0.037623	1.52398e-26	17198
BMI	2	cg09765245	101926154	RNF149	+	-0.578128	0.0541325	1.53203e-26	17198
BMI	3	cg09876440	10325981	GHRLOS;GHRLOS;GHRLOS;C3orf42;GHRLOS	+	-0.278257	0.0260571	1.55035e-26	17198
BMI	5	cg19222830	150466793	TNIP1;TNIP1;TNIP1	+	-0.326849	0.0306123	1.57888e-26	17198
BMI	14	cg02032125	101000186	NA	-	-0.590057	0.0552714	1.603e-26	17198
BMI	7	cg15041658	24866066	OSBPL3;OSBPL3;OSBPL3;OSBPL3	+	-0.488411	0.0457608	1.64646e-26	17198
BMI	3	cg15571561	35706161	ARPP-21	-	0.249106	0.0233435	1.67846e-26	17198
BMI	10	cg00701951	124228478	HTRA1	-	-0.265401	0.0248711	1.68327e-26	17198
BMI	8	cg14711465	120710593	NA	-	0.397938	0.0373087	1.77541e-26	17198
BMI	15	cg10973967	91202808	LINC01585;CRTC3-AS1	+	0.546844	0.0513173	1.97469e-26	17198
BMI	22	cg04323816	40784430	SGSM3;SGSM3	+	0.818942	0.0768736	2.03943e-26	17198
BMI	5	cg18722504	139712966	HBEGF	-	-0.645423	0.0605899	2.05672e-26	17198
BMI	10	cg22818215	119184588	NA	-	0.54903	0.0515472	2.08513e-26	17198
BMI	12	cg15649706	110804850	NA	+	-0.513571	0.04823	2.14515e-26	17198
BMI	17	cg07773475	39741002	KRT14	+	0.619819	0.058217	2.18354e-26	17198
BMI	10	cg00134210	14644132	FAM107B	-	-0.300545	0.028234	2.22878e-26	17198
BMI	6	cg12818967	111550921	NA	+	-0.432375	0.0406304	2.30433e-26	17198
BMI	7	cg20253855	101762511	CUX1;CUX1;CUX1	-	-0.343719	0.0322996	2.30609e-26	17198
BMI	11	cg03922337	14380918	RRAS2;RRAS2	+	0.537047	0.0505016	2.4933e-26	17198
BMI	16	cg03699843	50701064	SNX20;SNX20	-	-0.43914	0.0412989	2.52109e-26	17198
BMI	7	cg22571135	55377050	NA	+	0.398042	0.0374689	2.80336e-26	17198
BMI	20	cg19127745	31443469	NA	-	0.365192	0.034386	2.89056e-26	17198
BMI	4	cg22349363	55182038	NA	+	0.544456	0.0512684	2.9109e-26	17198
BMI	20	cg11471559	37529715	PPP1R16B;PPP1R16B	+	-0.53495	0.0503952	3.05776e-26	17198
BMI	9	cg21025810	4301370	GLIS3	-	-0.496424	0.0467767	3.13868e-26	17198
BMI	5	cg04184571	158647548	NA	+	0.413555	0.0389841	3.28633e-26	17198
BMI	3	cg26689240	47464073	SCAP	+	-0.736884	0.0694655	3.3004e-26	17198
BMI	9	cg01656259	86548746	NA	+	-0.563444	0.0531395	3.47332e-26	17198
BMI	7	cg27112429	139002942	NA	-	0.34895	0.0329258	3.66428e-26	17198
BMI	2	cg11270206	220264849	NA	-	0.682052	0.0643885	3.87656e-26	17198
BMI	4	cg04090409	153109679	NA	-	0.517219	0.0488344	3.93859e-26	17198
BMI	14	cg09310636	90760903	NRDE2	+	0.540821	0.0510824	4.11178e-26	17198
BMI	17	cg12244711	41655950	NA	+	-0.374718	0.03542	4.47397e-26	17198
BMI	22	cg16452231	20106245	RANBP1;TRMT2A;TRMT2A;TRMT2A;RANBP1;RANBP1;RANBP1	+	0.714812	0.067614	4.83377e-26	17198
BMI	7	cg12710546	4773768	FOXK1	+	-0.737772	0.0697883	4.85338e-26	17198
BMI	21	cg10776635	43084464	NA	+	0.527174	0.0498732	4.92011e-26	17198
BMI	22	cg00094998	40784325	SGSM3;SGSM3	+	0.756497	0.0716065	5.22383e-26	17198
BMI	21	cg01680062	36185960	RUNX1;RUNX1	-	-0.581019	0.0550011	5.27088e-26	17198
BMI	12	cg03247247	96635810	ELK3	+	-0.450172	0.042615	5.27486e-26	17198
BMI	7	cg09390962	137355506	DGKI	-	0.755792	0.0715731	5.50226e-26	17198
BMI	6	cg06762457	149806635	ZC3H12D	+	-0.383586	0.0363368	5.70041e-26	17198
BMI	14	cg01562302	23250488	SLC7A7;SLC7A7;SLC7A7	-	0.710616	0.0673371	5.90087e-26	17198
BMI	20	cg20555589	39343310	NA	+	0.531024	0.0503237	5.96096e-26	17198
BMI	7	cg26918117	101603298	CUX1;CUX1;CUX1	+	-0.611452	0.0579516	6.02925e-26	17198
BMI	2	cg20520115	75063838	HK2	+	0.688862	0.0654122	7.44635e-26	17198
BMI	11	cg00539491	66568628	C11orf80;C11orf80	+	0.496199	0.0471326	7.71643e-26	17198
BMI	4	cg04065966	79571390	LINC01094;LINC01094;LINC01094;LINC01094;LINC01094;LINC01094	-	-0.539214	0.0512223	7.78125e-26	17198
BMI	1	cg01901101	9486939	NA	+	-0.519771	0.0493929	8.09455e-26	17198
BMI	1	cg00988037	54869007	SSBP3;SSBP3;SSBP3	-	-0.50066	0.0475799	8.15388e-26	17198
BMI	1	cg10397932	2166155	SKI	+	-0.38698	0.036785	8.36619e-26	17198
BMI	15	cg01850331	67383558	SMAD3	-	-0.338239	0.0321658	8.78058e-26	17198
BMI	22	cg02157487	36742459	MYH9	-	-0.603944	0.0574555	9.15439e-26	17198
BMI	19	cg06801734	42514627	GRIK5;GRIK5	+	-0.280118	0.0266493	9.18188e-26	17198
BMI	14	cg16778230	44639523	NA	-	0.35076	0.0333773	9.40533e-26	17198
BMI	13	cg25269856	44733945	SMIM2	-	-0.460987	0.0438784	9.70355e-26	17198
BMI	16	cg09276451	4421603	VASN;CORO7	-	-0.458672	0.0436694	9.98475e-26	17198
BMI	17	cg05952895	1986888	SMG6;SMG6;SMG6;SMG6	-	0.65104	0.0619907	1.00969e-25	17198
BMI	12	cg03869242	29323970	FAR2	+	-0.471846	0.044933	1.02168e-25	17198
BMI	15	cg09623442	39179367	NA	+	-0.448036	0.0426686	1.02957e-25	17198
BMI	1	cg20146909	90289611	LRRC8D;LRRC8D	+	-0.600957	0.0572393	1.04426e-25	17198
BMI	12	cg01414567	82204306	NA	-	0.148401	0.0141353	1.04919e-25	17198
BMI	22	cg14524764	38301236	MICALL1	+	-0.485134	0.046211	1.05301e-25	17198
BMI	2	cg07469815	174049232	ZAK;ZAK	+	-0.441602	0.042066	1.05736e-25	17198
BMI	3	cg09957492	153009135	NA	+	-0.347225	0.0330966	1.13319e-25	17198
BMI	15	cg24687805	55513621	RAB27A;RAB27A;RAB27A;RAB27A	-	0.366398	0.0349364	1.17807e-25	17198
BMI	9	cg01086406	91538468	NA	+	-0.554934	0.0529213	1.1972e-25	17198
BMI	19	cg07796002	42392337	ARHGEF1;ARHGEF1;ARHGEF1	-	-0.407028	0.0388268	1.23375e-25	17198
BMI	6	cg09536368	149461319	NA	-	-0.340879	0.0325426	1.34629e-25	17198
BMI	2	cg20954448	192496738	NA	-	-0.424549	0.0405428	1.39291e-25	17198
BMI	4	cg16011130	85603217	WDFY3	+	0.518975	0.049563	1.40164e-25	17198
BMI	4	cg25293430	113810918	ANK2	+	0.429339	0.0410149	1.44867e-25	17198
BMI	1	cg20697417	41786797	NA	-	0.60656	0.0579619	1.49615e-25	17198
BMI	3	cg18743485	195839069	NA	-	-0.256415	0.0245071	1.52602e-25	17198
BMI	1	cg17086398	31896392	SERINC2	-	0.316241	0.0302276	1.54093e-25	17198
BMI	9	cg21022547	80091194	GNA14;GNA14-AS1	-	0.319946	0.0306149	1.73545e-25	17198
BMI	1	cg17553122	233418021	PCNXL2	-	-0.898781	0.0860208	1.77655e-25	17198
BMI	3	cg21917734	185484743	IGF2BP2;IGF2BP2;IGF2BP2;IGF2BP2;IGF2BP2;IGF2BP2;IGF2BP2	-	-0.55338	0.0529664	1.78905e-25	17198
BMI	17	cg21040575	6921465	MIR497;MIR195	-	-0.350817	0.0335799	1.79818e-25	17198
BMI	6	cg00345047	71942797	NA	-	-0.370027	0.0354345	1.88862e-25	17198
BMI	3	cg00886875	106354325	NA	+	0.295248	0.0282876	1.99422e-25	17198
BMI	6	cg10494848	57127617	NA	-	0.507176	0.0486249	2.14608e-25	17198
BMI	13	cg10076514	107059926	NA	+	0.473527	0.045402	2.16229e-25	17198
BMI	5	cg08053264	35658529	SPEF2;SPEF2	-	0.404307	0.0387808	2.25969e-25	17198
BMI	18	cg00024674	42606304	SETBP1	-	0.556701	0.0534382	2.45068e-25	17198
BMI	7	cg24830274	41826734	NA	-	0.596047	0.0572184	2.4664e-25	17198
BMI	2	cg04211591	230159830	NA	-	0.283582	0.0272289	2.52639e-25	17198
BMI	11	cg26142122	118783123	NA	-	-0.617443	0.0592906	2.5507e-25	17198
BMI	10	cg09175674	105454559	SH3PXD2A	+	-0.837777	0.0804588	2.58651e-25	17198
BMI	17	cg17866022	19209889	EPN2-AS1;EPN2;EPN2;EPN2	+	-0.313017	0.0300824	2.78777e-25	17198
BMI	16	cg00921350	50701499	SNX20;SNX20	-	-0.658647	0.0633148	2.86412e-25	17198
BMI	17	cg19413066	76965347	NA	+	-0.561755	0.0540074	2.90282e-25	17198
BMI	12	cg09970435	53490134	IGFBP6	-	-0.482349	0.0463813	2.95817e-25	17198
BMI	3	cg23232188	121556543	EAF2	+	0.45326	0.0435843	2.95879e-25	17198
BMI	14	cg12804716	58604949	C14orf37	-	0.43336	0.0416787	3.02054e-25	17198
BMI	2	cg21281441	20565253	NA	-	0.495895	0.0476936	3.02458e-25	17198
BMI	11	cg09012125	128779608	KCNJ5	-	0.488471	0.0469888	3.08912e-25	17198
BMI	22	cg09338374	39888390	NA	-	0.560422	0.0539145	3.11568e-25	17198
BMI	11	cg26034658	65836743	PACS1	-	0.725729	0.0698225	3.13982e-25	17198
BMI	19	cg07573872	1126342	SBNO2;SBNO2	-	-0.365948	0.0352102	3.16289e-25	17198
BMI	8	cg23038151	19999488	NA	+	-0.631182	0.0607409	3.22414e-25	17198
BMI	8	cg10423607	68418480	CPA6;CPA6	+	-0.284713	0.0273995	3.23025e-25	17198
BMI	15	cg12391922	91103859	CRTC3;CRTC3	-	0.509781	0.0490649	3.27285e-25	17198
BMI	6	cg09286468	31683051	LY6G6E;LY6G6E;LY6G6D	-	0.362245	0.0348652	3.2749e-25	17198
BMI	17	cg01665163	21074394	DHRS7B	-	-0.452372	0.0435417	3.291e-25	17198
BMI	1	cg14861638	150997146	PRUNE;PRUNE;PRUNE;PRUNE;PRUNE;PRUNE;PRUNE;PRUNE	+	-0.449533	0.0432746	3.34252e-25	17198
BMI	6	cg03940776	158490013	SYNJ2	+	-0.668216	0.0643441	3.44449e-25	17198
BMI	11	cg21507987	10527506	AMPD3;AMPD3;AMPD3	+	-0.395188	0.038063	3.53769e-25	17198
BMI	9	cg10281361	140065057	MIR3621;LRRC26	+	-0.421905	0.0406405	3.57706e-25	17198
BMI	1	cg11832534	3563998	WDR8	+	0.311794	0.0300402	3.65892e-25	17198
BMI	3	cg14065021	170984333	TNIK;TNIK;TNIK;TNIK;TNIK;TNIK;TNIK;TNIK	-	0.413678	0.0398572	3.6679e-25	17198
BMI	2	cg19969733	102927898	IL1RL1	+	0.368794	0.0355506	3.87242e-25	17198
BMI	7	cg20842915	39665132	RALA	-	-0.323439	0.0311787	3.87412e-25	17198
BMI	3	cg24463790	14430807	NA	-	0.605521	0.0583844	3.97425e-25	17198
BMI	3	cg21263455	143804853	NA	+	0.308489	0.0297477	4.02015e-25	17198
BMI	2	cg16655715	97055834	NA	+	-0.497131	0.0479493	4.11877e-25	17198
BMI	10	cg07060203	135089661	ADAM8;ADAM8;ADAM8	+	-0.37871	0.036529	4.13985e-25	17198
BMI	1	cg07856599	227151843	ADCK3	-	0.390184	0.0376423	4.2178e-25	17198
BMI	20	cg08949269	31443298	NA	+	0.496037	0.0478598	4.27015e-25	17198
BMI	12	cg03247245	67272574	NA	+	-0.528481	0.0509903	4.27154e-25	17198
BMI	15	cg18568872	90606494	ZNF710	-	0.794648	0.0766783	4.31355e-25	17198
BMI	3	cg17077319	149886667	NA	-	0.269659	0.0260211	4.32765e-25	17198
BMI	5	cg19526450	142254301	ARHGAP26;ARHGAP26	+	-0.571448	0.0551624	4.49771e-25	17198
BMI	1	cg23507131	159174156	DARC;DARC	-	-0.710064	0.0685443	4.50635e-25	17198
BMI	8	cg20363271	55181528	NA	+	0.460517	0.0444746	4.72621e-25	17198
BMI	19	cg05845141	18120614	ARRDC2;ARRDC2	-	-0.59192	0.0572166	5.20912e-25	17198
BMI	19	cg26286606	19654180	CILP2	-	-0.585368	0.0566178	5.5611e-25	17198
BMI	19	cg07769588	10655622	ATG4D	+	0.450266	0.0435534	5.60059e-25	17198
BMI	7	cg26804423	8201134	ICA1;ICA1;ICA1	+	0.532853	0.051543	5.61326e-25	17198
BMI	12	cg07668757	96636498	ELK3	+	-0.549217	0.0531318	5.68091e-25	17198
BMI	11	cg17588460	118090742	AMICA1;AMICA1	-	0.495673	0.0479924	6.21911e-25	17198
BMI	17	cg27637521	76355202	SOCS3	-	-0.262634	0.0254447	6.64481e-25	17198
BMI	11	cg04926767	62476194	GNG3;BSCL2;BSCL2	-	-0.589438	0.0571148	6.74926e-25	17198
BMI	3	cg12925542	167371084	WDR49;WDR49	+	-0.281815	0.0273076	6.7653e-25	17198
BMI	2	cg12912263	224499970	NA	-	0.42673	0.0413785	7.28483e-25	17198
BMI	3	cg21966631	49749814	RNF123	-	-0.604656	0.0586337	7.31694e-25	17198
BMI	8	cg05630316	56830679	LYN;LYN	-	-0.495766	0.0480801	7.40724e-25	17198
BMI	7	cg14042143	2646782	IQCE;IQCE	-	-0.289875	0.0281155	7.49086e-25	17198
BMI	2	cg04148726	55310710	NA	-	-0.593225	0.0575414	7.5402e-25	17198
BMI	6	cg08342194	31683075	LY6G6E;LY6G6E;LY6G6D	-	0.337695	0.0327601	7.65274e-25	17198
BMI	15	cg11397754	59646585	MYO1E	-	-0.436464	0.0423464	7.74073e-25	17198
BMI	2	cg23649619	98461039	TMEM131	+	0.30373	0.0294764	7.97035e-25	17198
BMI	1	cg22479453	110367354	NA	-	0.714492	0.0693475	8.06079e-25	17198
BMI	2	cg05558930	130915207	SMPD4;SMPD4;SMPD4;SMPD4;SMPD4;SMPD4	+	-0.609386	0.0591728	8.45833e-25	17198
BMI	1	cg06644515	173834831	SNORD47;GAS5;SNORD81;SNORD80;SNORD78;SNORD79	-	0.621192	0.0603227	8.51146e-25	17198
BMI	14	cg24155305	34644885	NA	+	0.429332	0.0416948	8.5803e-25	17198
BMI	9	cg06617876	139652874	LCN8	+	-0.929277	0.0902582	8.69356e-25	17198
BMI	2	cg11523618	169944632	DHRS9;DHRS9;DHRS9;DHRS9	+	0.575616	0.055923	8.94252e-25	17198
BMI	20	cg16504656	43364881	NA	-	-0.328013	0.031873	9.10901e-25	17198
BMI	3	cg16198186	50397341	CYB561D2;TMEM115	-	-0.489745	0.0475967	9.27687e-25	17198
BMI	1	cg18865207	160765919	LY9;LY9	-	0.60396	0.0587109	9.51408e-25	17198
BMI	5	cg11432303	63259058	HTR1A	-	0.405733	0.0394427	9.5502e-25	17198
BMI	1	cg25213452	206630385	SRGAP2;SRGAP2	-	-0.611246	0.0594224	9.56949e-25	17198
BMI	17	cg15138339	40715222	COASY;COASY;COASY;COASY;COASY	+	0.335709	0.0326516	1.00677e-24	17198
BMI	17	cg18171070	40967121	BECN1	-	-0.649677	0.0632097	1.04293e-24	17198
BMI	2	cg00416538	28584002	NA	+	-0.550192	0.0535414	1.06575e-24	17198
BMI	15	cg12644285	93570953	CHD2	+	-0.347167	0.0337953	1.10331e-24	17198
BMI	6	cg23594693	41703970	TFEB;TFEB;TFEB	-	-0.547584	0.0533094	1.11297e-24	17198
BMI	11	cg13784607	47546214	CELF1;CELF1	+	-0.462079	0.044988	1.12055e-24	17198
BMI	3	cg04050646	48936775	SLC25A20	+	-0.598998	0.0583195	1.12254e-24	17198
BMI	2	cg03422256	192757348	NA	-	-0.425524	0.0414377	1.14557e-24	17198
BMI	22	cg04305653	47272422	TBC1D22A	+	0.545076	0.0531065	1.20844e-24	17198
BMI	11	cg16772377	119018927	ABCG4;ABCG4	-	0.487087	0.0474661	1.23403e-24	17198
BMI	1	cg24365837	10509935	APITD1;CORT	+	0.554133	0.0540139	1.26894e-24	17198
BMI	17	cg01818539	33324773	LIG3;LIG3	+	0.366549	0.0357296	1.27028e-24	17198
BMI	3	cg13928868	17064669	PLCL2;PLCL2	-	-0.447137	0.0435889	1.28248e-24	17198
BMI	2	cg11184985	240876710	NA	-	-0.353493	0.0344737	1.33679e-24	17198
BMI	9	cg04382851	96159985	NA	-	-0.445286	0.043432	1.35772e-24	17198
BMI	5	cg06662755	55401577	ANKRD55	+	0.572017	0.0558159	1.41776e-24	17198
BMI	16	cg12918234	22206225	NA	-	-0.530643	0.0517791	1.41895e-24	17198
BMI	6	cg10992736	158036370	ZDHHC14;ZDHHC14	-	-0.361904	0.0353169	1.43181e-24	17198
BMI	17	cg19618279	40715228	COASY;COASY;COASY;COASY;COASY	+	0.425047	0.0414908	1.47623e-24	17198
BMI	12	cg07107699	125205922	NA	-	0.621916	0.0607277	1.52721e-24	17198
BMI	17	cg05778424	55169508	AKAP1	+	0.480834	0.046959	1.55249e-24	17198
BMI	3	cg03333153	127974426	EEFSEC	+	0.650722	0.063574	1.61419e-24	17198
BMI	13	cg01844798	31317247	ALOX5AP;ALOX5AP	+	0.352433	0.0344385	1.64731e-24	17198
BMI	5	cg22590032	180050565	FLT4;FLT4	+	0.601834	0.0588171	1.67095e-24	17198
BMI	8	cg12821435	42398354	SMIM19;SMIM19;SMIM19;SMIM19;SLC20A2	+	0.536764	0.0524763	1.73393e-24	17198
BMI	21	cg09156714	37110991	NA	+	0.36829	0.036009	1.75115e-24	17198
BMI	6	cg06012428	157477204	ARID1B;ARID1B;ARID1B	+	-0.459165	0.0449206	1.86282e-24	17198
BMI	16	cg20073681	4674013	MGRN1;MGRN1;MGRN1;MGRN1;MGRN1	-	0.553447	0.0541627	1.93032e-24	17198
BMI	3	cg18268027	4818913	ITPR1;ITPR1;ITPR1	+	-0.361038	0.0353357	1.94743e-24	17198
BMI	19	cg14565721	38916488	RASGRP4;RASGRP4;RASGRP4;RASGRP4;RASGRP4;RASGRP4;RASGRP4	+	0.646075	0.0632494	2.00107e-24	17198
BMI	1	cg05304729	158800024	MNDA	-	0.341534	0.0334421	2.0432e-24	17198
BMI	1	cg08462276	111735795	DENND2D;DENND2D	-	-0.371696	0.0364127	2.14639e-24	17198
BMI	11	cg10009208	209713	RIC8A;RIC8A	-	0.780678	0.0765064	2.23148e-24	17198
BMI	5	cg04148945	171474738	STK10	-	-0.609063	0.0596974	2.26785e-24	17198
BMI	2	cg19908374	96829849	NA	+	0.375433	0.0368018	2.29211e-24	17198
BMI	7	cg11709495	129649151	NA	-	-0.38857	0.0380982	2.34628e-24	17198
BMI	9	cg04786323	117124991	AKNA	-	-0.686184	0.0673277	2.53262e-24	17198
BMI	7	cg26669717	641028	PRKAR1B;PRKAR1B;PRKAR1B;PRKAR1B;PRKAR1B;PRKAR1B	-	-0.701399	0.068822	2.53806e-24	17198
BMI	2	cg00200230	161992806	TANK;TANK	+	-0.330105	0.0323914	2.5477e-24	17198
BMI	19	cg01044314	2442930	LMNB2	+	0.447093	0.0438759	2.5787e-24	17198
BMI	8	cg06027542	131445333	ASAP1;ASAP1	+	0.372719	0.0365787	2.59015e-24	17198
BMI	1	cg27331548	118083779	NA	+	-0.554402	0.0544269	2.68011e-24	17198
BMI	3	cg03484180	49967517	MON1A;MON1A	+	-0.339537	0.0333656	2.96632e-24	17198
BMI	6	cg00163549	33246185	B3GALT4	+	-0.916959	0.0901149	2.99073e-24	17198
BMI	16	cg07434438	72961899	ZFHX3;ZFHX3	-	-0.534868	0.0525716	3.03191e-24	17198
BMI	1	cg23461285	221691529	NA	-	-0.321327	0.0315914	3.11898e-24	17198
BMI	13	cg07866798	101288489	TMTC4;TMTC4;TMTC4	-	-0.536263	0.0527265	3.14074e-24	17198
BMI	16	cg16417703	57677240	ADGRG1;ADGRG1;ADGRG1;ADGRG1;ADGRG1;ADGRG1;ADGRG1;ADGRG1;ADGRG1;ADGRG1;ADGRG1	-	-0.622555	0.0612191	3.18421e-24	17198
BMI	6	cg00094412	29592854	GABBR1;GABBR1;GABBR1	-	-0.468806	0.0461148	3.29155e-24	17198
BMI	3	cg03055671	172231528	TNFSF10	+	-0.301917	0.029711	3.43744e-24	17198
BMI	17	cg10457997	64796507	PRKCA	+	0.408623	0.0402164	3.47937e-24	17198
BMI	2	cg21020906	105591993	LOC102724691	-	0.475895	0.0468481	3.56373e-24	17198
BMI	11	cg20741479	12768311	TEAD1	-	0.450048	0.0443063	3.58622e-24	17198
BMI	2	cg16289376	127989183	NA	-	0.356559	0.0351056	3.61855e-24	17198
BMI	2	cg06202737	128166279	NA	+	-0.325263	0.032026	3.63882e-24	17198
BMI	12	cg07604036	52077660	SCN8A;SCN8A	+	-0.55417	0.054565	3.64112e-24	17198
BMI	10	cg03827739	75401754	MYOZ1	+	0.603655	0.0594591	3.78184e-24	17198
BMI	1	cg10163895	151712510	NA	-	0.221535	0.0218311	3.9675e-24	17198
Body fat percentage	11	cg00574958	68607622	CPT1A;CPT1A	+	-0.843227	0.0299161	6.54014e-171	17198
Body fat percentage	21	cg06500161	43656587	ABCG1;ABCG1;ABCG1;ABCG1;ABCG1;ABCG1	+	1.31676	0.0501061	2.9043e-149	17198
Body fat percentage	11	cg19758958	62319222	NA	+	-1.42714	0.0548126	1.31872e-146	17198
Body fat percentage	4	cg06690548	139162808	SLC7A11	-	-0.499664	0.0221106	1.88983e-111	17198
Body fat percentage	11	cg05325763	68607719	CPT1A;CPT1A	-	-0.647091	0.0290923	4.44258e-108	17198
Body fat percentage	11	cg17058475	68607737	CPT1A;CPT1A	-	-0.538397	0.0263016	4.98318e-92	17198
Body fat percentage	1	cg14476101	120255992	PHGDH	-	-0.550277	0.0270918	1.17933e-90	17198
Body fat percentage	17	cg11024682	17730094	SREBF1;SREBF1	-	1.12129	0.0552432	1.56623e-90	17198
Body fat percentage	8	cg18353028	65669513	CYP7B1	+	-0.69543	0.0351768	4.92788e-86	17198
Body fat percentage	1	cg17901584	55353706	DHCR24	+	-0.712295	0.0367939	1.29819e-82	17198
Body fat percentage	21	cg27243685	43642366	ABCG1;ABCG1;ABCG1;ABCG1;ABCG1;ABCG1	+	0.824015	0.0429982	5.18561e-81	17198
Body fat percentage	19	cg00840791	16453259	NA	+	-0.301367	0.0158687	1.31939e-79	17198
Body fat percentage	1	cg22699725	207242586	PFKFB2;PFKFB2	+	0.671799	0.0355905	1.12867e-78	17198
Body fat percentage	6	cg18120259	43894639	LOC100132354	+	-0.919984	0.0496326	5.8401e-76	17198
Body fat percentage	1	cg26457483	120256112	PHGDH	+	-0.528839	0.0285592	8.19766e-76	17198
Body fat percentage	2	cg10913394	102137177	NA	+	-0.881316	0.0478939	6.71637e-75	17198
Body fat percentage	6	cg17501210	166970252	RPS6KA2;RPS6KA2	-	-0.588537	0.0322948	1.64345e-73	17198
Body fat percentage	14	cg18871648	74227431	ELMSAN1;ELMSAN1	+	-0.637929	0.0352078	1.07343e-72	17198
Body fat percentage	21	cg16740586	43655919	ABCG1;ABCG1;ABCG1;ABCG1;ABCG1;ABCG1	+	0.77183	0.0426111	1.18613e-72	17198
Body fat percentage	1	cg00683922	207242569	PFKFB2;PFKFB2	+	0.620416	0.0343278	2.42162e-72	17198
Body fat percentage	1	cg21575225	156073485	LMNA	+	-0.878376	0.0490883	5.81174e-71	17198
Body fat percentage	8	cg23204398	126365081	NSMCE2	+	0.58509	0.0333855	3.60157e-68	17198
Body fat percentage	9	cg01270753	101944336	NA	+	-0.55164	0.0315052	4.73084e-68	17198
Body fat percentage	4	cg02786370	2747928	TNIP2;TNIP2;TNIP2	-	-0.552474	0.03156	5.0645e-68	17198
Body fat percentage	12	cg19640090	11975155	ETV6;RNU6-19P	+	-0.983332	0.0570402	4.84551e-66	17198
Body fat percentage	7	cg00626263	5741049	RNF216;RNF216	-	-0.557971	0.0324239	8.15356e-66	17198
Body fat percentage	1	cg22976567	156074182	LMNA	-	-0.785216	0.0461544	2.22334e-64	17198
Body fat percentage	1	cg05603985	2161049	SKI	+	-0.828428	0.0490023	1.33088e-63	17198
Body fat percentage	1	cg17750024	175538621	TNR	-	-0.623588	0.0370133	3.51216e-63	17198
Body fat percentage	13	cg19750657	38935967	UFM1	+	0.610202	0.0366128	7.04969e-62	17198
Body fat percentage	14	cg10919522	74227441	C14orf43;C14orf43	+	-0.643252	0.0387104	1.58645e-61	17198
Body fat percentage	3	cg27086356	170627562	EIF5A2	-	-0.535423	0.0322294	1.69786e-61	17198
Body fat percentage	1	cg02988288	145440445	TXNIP;NBPF20;NBPF10;NBPF10	-	-0.404906	0.0246603	3.99314e-60	17198
Body fat percentage	17	cg11202345	76976057	LGALS3BP;LGALS3BP	+	0.52314	0.0319292	7.03597e-60	17198
Body fat percentage	15	cg11740679	40620160	NA	+	-1.11478	0.068182	1.22723e-59	17198
Body fat percentage	9	cg08673945	20490677	MLLT3;MLLT3	-	-0.775901	0.0477329	5.66778e-59	17198
Body fat percentage	8	cg19741548	74963339	NA	+	0.884978	0.05449	7.09496e-59	17198
Body fat percentage	14	cg07808881	89974621	FOXN3	-	0.717704	0.0442788	1.19169e-58	17198
Body fat percentage	1	cg01787285	2162682	SKI	-	-0.445008	0.0275484	2.87679e-58	17198
Body fat percentage	1	cg03725309	109757585	SARS	+	-0.59731	0.0371425	9.07397e-58	17198
Body fat percentage	8	cg24845774	35718698	NA	-	0.291455	0.0182166	3.33874e-57	17198
Body fat percentage	1	cg09469355	2161886	SKI	-	-0.841789	0.052698	5.00786e-57	17198
Body fat percentage	1	cg19693031	145441552	TXNIP	+	-0.435295	0.0273082	8.53031e-57	17198
Body fat percentage	8	cg05889085	35718561	NA	-	0.31305	0.019693	1.69604e-56	17198
Body fat percentage	14	cg19488267	85763019	NA	+	0.432831	0.0272424	1.93317e-56	17198
Body fat percentage	17	cg00214628	46583511	NA	-	-0.839332	0.0530586	5.7214e-56	17198
Body fat percentage	10	cg12726743	75634848	CAMK2G;CAMK2G;CAMK2G;CAMK2G;CAMK2G;CAMK2G	+	-0.705828	0.0446299	6.07481e-56	17198
Body fat percentage	7	cg17075888	95225339	PDK4	+	-0.533507	0.0338124	1.07824e-55	17198
Body fat percentage	11	cg19120513	102189303	BIRC3;BIRC3	+	-0.805745	0.0510939	1.23212e-55	17198
Body fat percentage	22	cg09349128	50327986	NA	-	-0.756871	0.0483013	5.84814e-55	17198
Body fat percentage	12	cg22513770	98985274	NA	+	1.07166	0.0686268	1.34851e-54	17198
Body fat percentage	2	cg00144816	28498080	BRE;BRE;BRE;BRE;BRE;BRE	+	-0.845373	0.0542487	2.22985e-54	17198
Body fat percentage	1	cg10999423	222461592	NA	-	0.663905	0.0427284	4.49285e-54	17198
Body fat percentage	21	cg10128003	43642166	ABCG1;ABCG1;ABCG1;ABCG1;ABCG1;ABCG1	-	0.648656	0.0417711	5.1578e-54	17198
Body fat percentage	2	cg02841972	10176151	NA	+	-0.670941	0.0432458	6.42084e-54	17198
Body fat percentage	19	cg18608055	1130866	SBNO2;SBNO2	-	-0.818538	0.0528213	8.49389e-54	17198
Body fat percentage	1	cg16246545	120255941	PHGDH	-	-0.51492	0.0334557	4.2504e-53	17198
Body fat percentage	10	cg19572574	63592731	NA	-	-0.616967	0.0402109	8.79828e-53	17198
Body fat percentage	1	cg15730234	101759418	NA	-	-0.578688	0.0379289	3.245e-52	17198
Body fat percentage	7	cg13627479	5741213	RNF216;RNF216	+	-0.563318	0.0370012	5.33092e-52	17198
Body fat percentage	15	cg14051805	39917220	FSIP1	-	-0.383742	0.0253019	1.27326e-51	17198
Body fat percentage	20	cg09409865	33169887	PIGU	-	-0.804821	0.0530704	1.29903e-51	17198
Body fat percentage	3	cg15721584	181326755	SOX2OT	+	0.399294	0.0264959	5.40381e-51	17198
Body fat percentage	19	cg26950531	38704515	DPF1;DPF1;DPF1	+	-0.324145	0.0215732	1.05249e-50	17198
Body fat percentage	11	cg11376147	57261198	SLC43A1	-	-0.775253	0.0518296	2.87527e-50	17198
Body fat percentage	21	cg08309687	35320596	NA	+	-0.493311	0.0330305	4.02582e-50	17198
Body fat percentage	7	cg21489638	130671028	LINC-PINT;LINC-PINT;LINC-PINT;LINC-PINT;LINC-PINT;LINC-PINT;LINC-PINT;LINC-PINT	+	-0.543234	0.0364176	5.26996e-50	17198
Body fat percentage	16	cg08726900	89550474	ANKRD11	-	-0.460333	0.030928	8.55797e-50	17198
Body fat percentage	14	cg23004884	90378209	EFCAB11;EFCAB11;EFCAB11	+	-0.569603	0.0383591	1.42918e-49	17198
Body fat percentage	3	cg10251538	108800886	MORC1	-	-0.577934	0.038932	1.52693e-49	17198
Body fat percentage	14	cg06088069	75895604	JDP2;JDP2;JDP2	+	-0.92136	0.0621892	2.34934e-49	17198
Body fat percentage	11	cg13502023	18354034	GTF2H1;GTF2H1	+	-0.63474	0.0428538	2.47988e-49	17198
Body fat percentage	5	cg21623127	96432134	LIX1	+	-0.52177	0.035263	3.10016e-49	17198
Body fat percentage	9	cg03770138	136009651	RALGDS	+	-0.798971	0.0541465	5.63829e-49	17198
Body fat percentage	1	cg13053471	235147039	NA	-	-0.837463	0.0569774	1.30733e-48	17198
Body fat percentage	22	cg08548559	31686097	PIK3IP1;PIK3IP1	-	-0.352154	0.0240183	2.21827e-48	17198
Body fat percentage	4	cg25358945	100939079	LOC256880	-	0.640544	0.0436878	2.21888e-48	17198
Body fat percentage	1	cg05514927	59523151	LINC01358	-	-0.997375	0.0681576	3.3569e-48	17198
Body fat percentage	2	cg07212401	20059985	NA	+	0.899403	0.06149	3.69174e-48	17198
Body fat percentage	13	cg01218012	50772687	DLEU1	+	-0.859348	0.0587736	3.99877e-48	17198
Body fat percentage	16	cg01243823	50732212	NOD2	-	-0.437925	0.0300211	6.55456e-48	17198
Body fat percentage	15	cg06192883	52554171	MYO5C	-	0.595203	0.0409108	1.14245e-47	17198
Body fat percentage	17	cg24174557	57903544	TMEM49	-	-0.447456	0.0308402	2.03208e-47	17198
Body fat percentage	11	cg00163198	130767760	SNX19;SNX19	-	0.613632	0.042315	2.25763e-47	17198
Body fat percentage	15	cg14377972	99356110	IGF1R;IGF1R	+	-0.479461	0.0330668	2.31475e-47	17198
Body fat percentage	21	cg10969521	36355537	RUNX1	+	-0.422925	0.0291963	2.8406e-47	17198
Body fat percentage	12	cg07214466	104892360	CHST11;CHST11	+	-0.5081	0.0351052	3.37149e-47	17198
Body fat percentage	10	cg25457000	4813681	NA	+	-0.490616	0.0339777	5.51287e-47	17198
Body fat percentage	19	cg16307144	38704933	DPF1;DPF1;DPF1;DPF1	+	-0.454132	0.0315503	1.05716e-46	17198
Body fat percentage	17	cg09832683	15013038	NA	-	0.431628	0.0300164	1.29396e-46	17198
Body fat percentage	9	cg15579927	73404636	TRPM3;TRPM3;TRPM3;TRPM3;TRPM3;TRPM3;TRPM3;TRPM3;TRPM3	+	0.54253	0.037822	2.1443e-46	17198
Body fat percentage	9	cg00442581	130733834	FAM102A	+	-0.542204	0.037807	2.23612e-46	17198
Body fat percentage	16	cg07978331	75046041	ZNRF1	+	-0.687211	0.0479344	2.39693e-46	17198
Body fat percentage	17	cg25178683	76976267	LGALS3BP	-	0.576377	0.0402513	3.05446e-46	17198
Body fat percentage	4	cg15851905	77928471	SEPT11;SEPT11	-	-0.504175	0.0352898	4.86472e-46	17198
Body fat percentage	7	cg22103219	101934892	SH2B2	-	-0.551537	0.0386426	5.92569e-46	17198
Body fat percentage	1	cg26974062	145440734	TXNIP;NBPF20;NBPF10;NBPF10	-	-0.36384	0.0255101	6.84544e-46	17198
Body fat percentage	17	cg07768696	55676682	MSI2;MSI2	+	-0.935901	0.0656379	7.24803e-46	17198
Body fat percentage	10	cg12431339	73992901	ANAPC16;ANAPC16;ANAPC16;ANAPC16;ANAPC16;ANAPC16	+	-0.728674	0.051296	1.53892e-45	17198
Body fat percentage	12	cg00991504	109011364	NA	+	-1.02285	0.0721872	2.55111e-45	17198
Body fat percentage	5	cg14120966	160130250	ATP10B	+	0.547426	0.038726	4.08827e-45	17198
Body fat percentage	1	cg17942763	2163472	SKI	+	-0.850437	0.060265	5.74404e-45	17198
Body fat percentage	7	cg10713220	36640882	AOAH-IT1;AOAH;AOAH;AOAH	+	-0.324597	0.0230368	7.74158e-45	17198
Body fat percentage	1	cg11769062	2162893	SKI	-	-0.427765	0.030372	8.43847e-45	17198
Body fat percentage	17	cg08857797	40927699	VPS25	-	0.638865	0.0454479	1.23247e-44	17198
Body fat percentage	3	cg09831562	181327125	SOX2OT	+	0.348685	0.0248168	1.35361e-44	17198
Body fat percentage	19	cg02711608	47287964	SLC1A5;SLC1A5;SLC1A5;SLC1A5	+	-0.555977	0.0396639	2.14937e-44	17198
Body fat percentage	1	cg23257987	221862794	NA	-	-0.485407	0.034665	2.62692e-44	17198
Body fat percentage	17	cg14870271	76976010	LGALS3BP;LGALS3BP	+	0.578242	0.041309	2.81e-44	17198
Body fat percentage	2	cg09019636	62964766	EHBP1;EHBP1;EHBP1;EHBP1	+	-0.648888	0.0463644	2.91076e-44	17198
Body fat percentage	15	cg13081433	40617363	INAFM2;INAFM2	-	-0.703394	0.0502809	3.17037e-44	17198
Body fat percentage	17	cg18181703	76354621	SOCS3	-	-0.573951	0.0411464	5.54427e-44	17198
Body fat percentage	9	cg05241923	136010810	RALGDS	+	-0.601669	0.0431541	6.08188e-44	17198
Body fat percentage	15	cg04847110	40620444	NA	+	-0.769513	0.0552226	6.75631e-44	17198
Body fat percentage	2	cg07995927	161995135	TANK;TANK	-	-0.460598	0.0330887	8.27502e-44	17198
Body fat percentage	17	cg19016694	80821826	TBCD	+	-0.794056	0.0570486	8.40846e-44	17198
Body fat percentage	2	cg17214023	10176748	NA	-	-0.730046	0.0524519	8.47194e-44	17198
Body fat percentage	21	cg22652934	36180035	RUNX1;RUNX1	+	-0.469326	0.0337394	9.46852e-44	17198
Body fat percentage	13	cg18793412	38989650	NA	-	0.349667	0.0251862	1.37598e-43	17198
Body fat percentage	17	cg04927537	76976091	LGALS3BP	-	0.411806	0.0297439	2.33108e-43	17198
Body fat percentage	11	cg15885703	118094830	AMICA1;AMICA1	-	0.402735	0.029131	3.07147e-43	17198
Body fat percentage	1	cg08884752	2162001	SKI	-	-0.71935	0.052045	3.21278e-43	17198
Body fat percentage	1	cg01995927	24257839	NA	+	0.644833	0.0466621	3.32581e-43	17198
Body fat percentage	17	cg11047325	76354934	SOCS3	-	-0.313435	0.0227015	3.94351e-43	17198
Body fat percentage	6	cg13123009	31681882	LY6G6E;LY6G6D;LY6G6E	-	0.662084	0.0479572	4.00087e-43	17198
Body fat percentage	7	cg01116541	139948872	NA	-	-0.657729	0.04765	4.13506e-43	17198
Body fat percentage	17	cg03078551	41656298	NA	+	-0.508428	0.0368447	4.37587e-43	17198
Body fat percentage	4	cg19541622	56180	ZNF718;ZNF595;ZNF595;ZNF595;ZNF595;ZNF718;ZNF718	-	0.44039	0.031996	7.09533e-43	17198
Body fat percentage	17	cg13274938	38493822	RARA;RARA;RARA	+	0.790862	0.0575386	9.20505e-43	17198
Body fat percentage	8	cg19589396	103937374	NA	+	-0.505972	0.0368147	9.34952e-43	17198
Body fat percentage	6	cg13500852	15505460	JARID2	-	-0.654189	0.0476737	1.25479e-42	17198
Body fat percentage	12	cg26402346	101864876	NA	-	0.463266	0.0337721	1.33911e-42	17198
Body fat percentage	12	cg09584249	26425003	NA	+	-0.666817	0.048692	1.82807e-42	17198
Body fat percentage	2	cg02398240	128256334	IWS1	-	-0.57083	0.0418948	4.68493e-42	17198
Body fat percentage	9	cg14649449	72660082	MAMDC2	-	-0.694168	0.0510174	6.0475e-42	17198
Body fat percentage	6	cg23850913	15505452	JARID2	-	-0.419178	0.0308692	8.74555e-42	17198
Body fat percentage	21	cg02233071	36181046	RUNX1;RUNX1	+	-0.403266	0.0297038	9.09785e-42	17198
Body fat percentage	7	cg21429551	30635762	GARS	+	-0.275101	0.0202736	9.97624e-42	17198
Body fat percentage	17	cg01597398	40250727	NA	+	-0.840545	0.0619915	1.14805e-41	17198
Body fat percentage	17	cg23841748	4477149	NA	-	-0.587187	0.043339	1.3198e-41	17198
Body fat percentage	2	cg19373099	210008092	NA	+	0.33386	0.0246452	1.35613e-41	17198
Body fat percentage	11	cg00733441	119189717	NA	-	0.74665	0.0551547	1.53723e-41	17198
Body fat percentage	15	cg07728579	83475013	FSD2	-	0.557287	0.0414436	5.18012e-41	17198
Body fat percentage	1	cg09702859	198901839	MIR181A1HG	-	0.258651	0.019238	5.32567e-41	17198
Body fat percentage	5	cg10110288	55274030	IL6ST;IL6ST;IL6ST;IL6ST	+	0.625186	0.0465467	6.37226e-41	17198
Body fat percentage	1	cg23466388	61890179	NFIA;NFIA;NFIA;NFIA	-	0.640909	0.0477628	7.55911e-41	17198
Body fat percentage	9	cg08440485	5892542	MLANA;MLANA	+	-0.508567	0.0379392	9.08887e-41	17198
Body fat percentage	3	cg19432791	45894556	LZTFL1;LZTFL1	-	0.447658	0.0335895	2.54574e-40	17198
Body fat percentage	12	cg10601624	6404377	NA	+	-0.733457	0.0550767	2.92008e-40	17198
Body fat percentage	1	cg07328569	61524438	NA	+	-0.557972	0.0419253	3.25874e-40	17198
Body fat percentage	6	cg07821355	116706621	DSE;DSE	+	-0.751479	0.0565535	4.29123e-40	17198
Body fat percentage	1	cg15564619	2163437	SKI	-	-0.531262	0.0400068	4.8104e-40	17198
Body fat percentage	2	cg20788426	219194421	PNKD;CATIP-AS2;PNKD	+	-0.687124	0.0518605	7.1325e-40	17198
Body fat percentage	1	cg18391344	198902062	MIR181A1HG	-	0.244602	0.0184801	8.52459e-40	17198
Body fat percentage	3	cg15546194	137800724	DZIP1L;DZIP1L	+	0.753914	0.0570563	1.14546e-39	17198
Body fat percentage	21	cg12919873	38929815	NA	+	-0.364727	0.027647	1.51384e-39	17198
Body fat percentage	2	cg15910252	28904192	NA	+	-0.430221	0.0326266	1.63919e-39	17198
Body fat percentage	5	cg17680767	73623208	NA	-	-0.539717	0.0410715	2.96815e-39	17198
Body fat percentage	9	cg00514596	130534101	SH2D3C;SH2D3C;SH2D3C	+	-0.757378	0.0576893	3.48925e-39	17198
Body fat percentage	1	cg09554443	167487762	CD247;CD247;CD247;CD247	+	-0.525987	0.0400668	3.52692e-39	17198
Body fat percentage	11	cg12729894	1774378	HCCA2;CTSD	-	-0.629778	0.0479987	3.86403e-39	17198
Body fat percentage	10	cg07031236	73983766	ANAPC16;ANAPC16;ANAPC16;ANAPC16;ANAPC16;ANAPC16	-	0.578418	0.0440967	4.05518e-39	17198
Body fat percentage	11	cg17061862	9590431	NA	+	-0.403654	0.0307976	4.64555e-39	17198
Body fat percentage	6	cg20052079	15504923	JARID2	+	-0.482689	0.036829	4.67281e-39	17198
Body fat percentage	10	cg07504977	102131012	NA	-	0.507701	0.0388072	6.3526e-39	17198
Body fat percentage	10	cg26033520	74004071	NA	+	0.38863	0.0297299	7.29282e-39	17198
Body fat percentage	8	cg13518625	29522838	NA	+	-0.313204	0.0239813	8.49435e-39	17198
Body fat percentage	3	cg25922935	156747491	LEKR1	+	0.485328	0.0372282	1.15674e-38	17198
Body fat percentage	2	cg18097518	36932700	VIT;VIT;VIT;VIT;VIT	+	0.468479	0.0359763	1.39972e-38	17198
Body fat percentage	17	cg19957386	47836122	FAM117A	-	-0.58436	0.0448812	1.43129e-38	17198
Body fat percentage	15	cg05219896	70492278	NA	+	-0.620427	0.0478128	2.52884e-38	17198
Body fat percentage	6	cg12947261	156349624	NA	-	-0.446081	0.0343782	2.54451e-38	17198
Body fat percentage	7	cg22413912	2255758	MAD1L1;MAD1L1;MAD1L1;MAD1L1;MAD1L1	-	-0.737463	0.0568521	2.68337e-38	17198
Body fat percentage	11	cg22143324	44618358	CD82;CD82	+	-0.905198	0.0698526	3.17002e-38	17198
Body fat percentage	5	cg20710777	110411740	TSLP;TSLP	-	-0.361625	0.0279303	3.66658e-38	17198
Body fat percentage	6	cg03982376	149806659	ZC3H12D	+	-0.405797	0.0313685	4.22453e-38	17198
Body fat percentage	6	cg00857282	16130727	MYLIP	-	0.289365	0.0223837	4.74008e-38	17198
Body fat percentage	17	cg02650017	47301614	PHOSPHO1;PHOSPHO1	+	-0.431239	0.0333833	5.37076e-38	17198
Body fat percentage	20	cg03218374	896981	ANGPT4	+	0.441478	0.0341848	5.60682e-38	17198
Body fat percentage	11	cg14262884	43757533	HSD17B12	-	-0.527107	0.0408345	6.06259e-38	17198
Body fat percentage	14	cg06943635	73695341	NA	+	-0.653602	0.050718	7.98177e-38	17198
Body fat percentage	1	cg12547807	9473751	NA	+	-0.552854	0.0429014	8.0191e-38	17198
Body fat percentage	12	cg16763552	12185414	NA	+	-0.672607	0.0522395	9.25208e-38	17198
Body fat percentage	7	cg20233834	50189155	C7orf72	-	-0.468914	0.0364805	1.22117e-37	17198
Body fat percentage	8	cg20907614	29914963	NA	+	-0.451064	0.0351049	1.29832e-37	17198
Body fat percentage	17	cg04161365	27230393	DHRS13	+	-1.00676	0.0784969	1.75399e-37	17198
Body fat percentage	5	cg20740133	106792666	EFNA5	-	0.536874	0.0419038	2.08278e-37	17198
Body fat percentage	5	cg06975262	171805000	SH3PXD2B;SH3PXD2B	-	-0.667838	0.0522194	2.79182e-37	17198
Body fat percentage	1	cg24795795	171449338	NA	-	0.400488	0.0313181	2.84021e-37	17198
Body fat percentage	2	cg05157335	231746728	NA	-	-0.340723	0.0267036	4.07284e-37	17198
Body fat percentage	9	cg00622905	137283224	RXRA;RXRA	+	-0.669985	0.0525402	4.48404e-37	17198
Body fat percentage	7	cg20782117	95865631	SLC25A13;SLC25A13;SLC25A13	-	-0.557272	0.043715	4.71879e-37	17198
Body fat percentage	4	cg23248055	56185	ZNF718;ZNF595;ZNF595;ZNF595;ZNF595;ZNF718;ZNF718	-	0.424383	0.0333196	5.43356e-37	17198
Body fat percentage	16	cg06207201	50701535	SNX20;SNX20	+	-0.699216	0.0549563	6.45678e-37	17198
Body fat percentage	1	cg10429891	27963618	NA	+	-0.803355	0.0631652	6.86263e-37	17198
Body fat percentage	7	cg00420390	2256023	MAD1L1;MAD1L1;MAD1L1;MAD1L1;MAD1L1	+	-0.436069	0.0342892	6.94355e-37	17198
Body fat percentage	2	cg10541774	137068792	NA	-	-0.319864	0.0251895	8.84532e-37	17198
Body fat percentage	12	cg19918116	124326760	DNAH10	+	-0.76418	0.0603104	1.25262e-36	17198
Body fat percentage	7	cg19390658	30636176	GARS	+	-0.28961	0.0228618	1.29946e-36	17198
Body fat percentage	12	cg05671603	26424987	NA	-	-0.525935	0.0416672	2.3087e-36	17198
Body fat percentage	11	cg27645777	131056072	NA	+	-0.913375	0.0724778	2.97401e-36	17198
Body fat percentage	10	cg01711619	122395671	MIR5694	-	0.607076	0.0481746	2.99446e-36	17198
Body fat percentage	17	cg26651978	76965407	NA	-	-0.756252	0.0600177	3.03669e-36	17198
Body fat percentage	3	cg09495478	44938102	TGM4	+	0.741761	0.0590434	4.86008e-36	17198
Body fat percentage	11	cg02157636	68476835	MTL5	+	-0.815618	0.0650981	7.42953e-36	17198
Body fat percentage	1	cg03856144	7705567	CAMTA1	-	-0.693924	0.055439	8.64867e-36	17198
Body fat percentage	3	cg15054595	49910483	NA	-	-0.599704	0.0479189	8.85708e-36	17198
Body fat percentage	11	cg09737197	68607675	CPT1A;CPT1A	+	-0.366697	0.0293067	9.14943e-36	17198
Body fat percentage	10	cg00199799	130894873	NA	+	-0.377473	0.0301784	9.65951e-36	17198
Body fat percentage	9	cg12673638	134102723	NUP214	+	-0.881053	0.0705247	1.16745e-35	17198
Body fat percentage	12	cg22770861	123956152	RILPL1;SNRNP35	-	-1.21219	0.0971784	1.47892e-35	17198
Body fat percentage	16	cg17868815	81476731	NA	+	0.740252	0.0593976	1.69946e-35	17198
Body fat percentage	5	cg06269415	112602827	MCC;MCC	-	0.658401	0.0528504	1.80469e-35	17198
Body fat percentage	18	cg00205076	683501	ENOSF1;ENOSF1;ENOSF1	+	-0.460059	0.0369707	2.14587e-35	17198
Body fat percentage	1	cg13222915	184598594	NA	-	-0.760551	0.061125	2.18141e-35	17198
Body fat percentage	18	cg07390844	72935911	TSHZ1;TSHZ1	-	0.461481	0.0371235	2.51829e-35	17198
Body fat percentage	17	cg02329670	6921400	MIR497;MIR195	+	-0.750342	0.0603629	2.53318e-35	17198
Body fat percentage	2	cg25834802	101791845	NA	+	-0.481738	0.0387583	2.57185e-35	17198
Body fat percentage	5	cg23425831	127538164	NA	+	-0.891105	0.0717293	2.77465e-35	17198
Body fat percentage	3	cg07133321	45607976	NA	-	0.587754	0.0474049	3.76144e-35	17198
Body fat percentage	8	cg16990252	19963288	NA	-	-0.429336	0.034659	4.31571e-35	17198
Body fat percentage	3	cg26038971	14185774	NA	-	-0.39503	0.0319214	5.02701e-35	17198
Body fat percentage	16	cg07263052	87808673	LOC102724467	+	0.342554	0.0276913	5.32325e-35	17198
Body fat percentage	16	cg07587674	90100568	GAS8;GAS8;GAS8;GAS8	+	-0.709736	0.057385	5.49032e-35	17198
Body fat percentage	2	cg19017142	64431245	NA	-	-0.43788	0.0354364	6.30136e-35	17198
Body fat percentage	6	cg10975897	15504844	JARID2	+	-0.539258	0.0436546	6.61588e-35	17198
Body fat percentage	13	cg11430223	42232607	VWA8	-	-0.701124	0.0567648	6.7358e-35	17198
Body fat percentage	12	cg06559575	53490352	IGFBP6	-	-0.628851	0.0509636	7.82423e-35	17198
Body fat percentage	1	cg25217710	156609523	NA	-	0.831179	0.067427	9.08297e-35	17198
Body fat percentage	20	cg11614585	897050	ANGPT4	-	0.784824	0.0636723	9.20846e-35	17198
Body fat percentage	15	cg02119938	78505051	ACSBG1	+	-0.235233	0.0190907	9.68586e-35	17198
Body fat percentage	21	cg25705792	35320017	LINC00649;LINC00649	-	-0.598486	0.0485885	1.0226e-34	17198
Body fat percentage	2	cg27216853	10205672	CYS1	+	0.602987	0.0489637	1.05427e-34	17198
Body fat percentage	7	cg00277397	71800412	CALN1;CALN1	-	-0.461868	0.0375445	1.2381e-34	17198
Body fat percentage	11	cg27652459	46709238	ARHGAP1	-	-0.574599	0.046804	1.68572e-34	17198
Body fat percentage	14	cg20184330	74228393	ELMSAN1;ELMSAN1	+	-0.598424	0.0487473	1.6997e-34	17198
Body fat percentage	16	cg06946797	11422409	NA	+	-0.420106	0.0342457	1.88868e-34	17198
Body fat percentage	6	cg03173502	15505345	JARID2	-	-0.308917	0.0251907	1.99108e-34	17198
Body fat percentage	16	cg22679812	70626213	IL34;IL34	-	0.888034	0.0725045	2.39577e-34	17198
Body fat percentage	7	cg26080684	72775853	NA	+	0.427734	0.0349884	3.17113e-34	17198
Body fat percentage	3	cg23546566	159601363	SCHIP1;IQCJ-SCHIP1;IQCJ-SCHIP1;SCHIP1;SCHIP1;SCHIP1	-	-0.720352	0.059048	4.33179e-34	17198
Body fat percentage	9	cg09080576	134554089	RAPGEF1;RAPGEF1;RAPGEF1	-	-0.354603	0.0290703	4.4016e-34	17198
Body fat percentage	3	cg10587886	8361835	LMCD1-AS1	+	-0.310193	0.0254317	4.45694e-34	17198
Body fat percentage	12	cg22351187	52586089	KRT80;KRT80	+	-0.46187	0.0379169	5.41402e-34	17198
Body fat percentage	4	cg27108109	57524204	HOPX;HOPX;HOPX	+	-0.58977	0.048423	5.51715e-34	17198
Body fat percentage	4	cg18152558	75956216	PARM1	+	0.315624	0.0259402	6.3956e-34	17198
Body fat percentage	21	cg05538032	43681915	ABCG1;ABCG1;ABCG1;ABCG1;ABCG1;ABCG1	+	0.59749	0.0491157	6.58853e-34	17198
Body fat percentage	11	cg25212397	102184373	NA	-	-0.333342	0.02741	6.8823e-34	17198
Body fat percentage	5	cg05351692	55884362	C5orf67	+	-0.751319	0.0618101	7.40757e-34	17198
Body fat percentage	12	cg06547285	47630263	FAM113B	-	-0.550573	0.045303	7.60403e-34	17198
Body fat percentage	8	cg04492909	102166926	NA	+	0.599053	0.0493722	9.65925e-34	17198
Body fat percentage	11	cg16219649	68714011	NA	+	-0.691757	0.0570238	9.94152e-34	17198
Body fat percentage	19	cg26470501	45252955	BCL3	+	-0.572385	0.0471838	9.94675e-34	17198
Body fat percentage	1	cg20849150	59522993	NA	+	-0.722419	0.0596257	1.19384e-33	17198
Body fat percentage	1	cg16594806	59473943	NA	-	-0.490744	0.0405329	1.32479e-33	17198
Body fat percentage	17	cg21668652	55749538	MSI2	-	-0.448879	0.0370942	1.42802e-33	17198
Body fat percentage	21	cg24843790	44727494	NA	+	-0.544796	0.0450344	1.49363e-33	17198
Body fat percentage	19	cg17585440	2052181	MKNK2;MKNK2	-	-0.910338	0.0753175	1.69907e-33	17198
Body fat percentage	1	cg15896207	227151807	ADCK3	+	0.593	0.0490859	1.82235e-33	17198
Body fat percentage	19	cg02370334	17955786	JAK3	+	-0.429752	0.035613	2.14652e-33	17198
Body fat percentage	7	cg03068497	30635838	GARS	-	-0.270293	0.0224021	2.1919e-33	17198
Body fat percentage	16	cg24382141	67944348	PSKH1	-	-0.595399	0.0493818	2.42784e-33	17198
Body fat percentage	19	cg00994936	1423902	DAZAP1;DAZAP1	-	0.442387	0.0367325	2.85899e-33	17198
Body fat percentage	1	cg21149269	25324171	NA	+	-0.421136	0.0349961	3.21152e-33	17198
Body fat percentage	10	cg22488718	30876912	NA	+	-0.709605	0.058975	3.26975e-33	17198
Body fat percentage	10	cg25883477	28310391	NA	-	-0.5484	0.0455883	3.38582e-33	17198
Body fat percentage	11	cg24127477	69044776	NA	+	0.627154	0.0521496	3.52432e-33	17198
Body fat percentage	11	cg08403095	15664034	LOC102724957	-	0.376791	0.0314021	4.88107e-33	17198
Body fat percentage	14	cg04465408	95986678	NA	+	-0.766004	0.0638944	5.5217e-33	17198
Body fat percentage	9	cg15659943	107631656	ABCA1	+	0.667485	0.0556846	5.63719e-33	17198
Body fat percentage	5	cg19622345	161923051	NA	-	0.395021	0.0329613	5.80716e-33	17198
Body fat percentage	3	cg05746809	141131788	ZBTB38	+	-0.60558	0.0505631	6.36644e-33	17198
Body fat percentage	3	cg18098839	167742700	GOLIM4	-	-0.387388	0.0323593	6.77805e-33	17198
Body fat percentage	17	cg19748455	76274856	LOC100996291	-	-0.421158	0.0351821	6.8315e-33	17198
Body fat percentage	11	cg04104358	12180973	MICAL2;MICAL2;MICAL2;MICAL2;MICAL2	-	0.474682	0.0396586	6.9647e-33	17198
Body fat percentage	3	cg23032421	3152038	IL5RA;IL5RA;IL5RA;IL5RA;IL5RA;IL5RA;IL5RA;IL5RA;IL5RA;IL5RA;IL5RA;IL5RA	+	-0.57531	0.0481238	8.27257e-33	17198
Body fat percentage	7	cg17871993	65673056	TPST1	-	0.601112	0.0503079	8.90087e-33	17198
Body fat percentage	16	cg09063556	66653795	CMTM4;CMTM4	-	0.553304	0.0464062	1.20754e-32	17198
Body fat percentage	7	cg03619256	105515219	ATXN7L1;ATXN7L1	-	-0.607106	0.0509526	1.32713e-32	17198
Body fat percentage	1	cg04625834	45273055	BTBD19;TCTEX1D4	-	-0.663724	0.055716	1.36747e-32	17198
Body fat percentage	2	cg11827101	8468422	NA	-	-0.734186	0.0616762	1.51705e-32	17198
Body fat percentage	14	cg16398761	74220238	C14orf43;C14orf43	+	-0.345128	0.0290096	1.64567e-32	17198
Body fat percentage	8	cg07960624	119208486	SAMD12	-	-0.378224	0.0318077	1.76904e-32	17198
Body fat percentage	2	cg13413819	43191888	NA	-	-0.645364	0.0543142	1.96608e-32	17198
Body fat percentage	10	cg04339570	100074395	NA	-	-0.641164	0.0540147	2.26396e-32	17198
Body fat percentage	4	cg10438589	14531493	NA	+	0.433637	0.0365648	2.57187e-32	17198
Body fat percentage	3	cg08926477	171918983	FNDC3B;FNDC3B	+	-0.406958	0.0343352	2.79123e-32	17198
Body fat percentage	1	cg18881264	42201374	HIVEP3;HIVEP3	-	-0.830392	0.0701072	3.06415e-32	17198
Body fat percentage	16	cg16462073	28995843	SPNS1;LAT;LAT;LAT;SPNS1;SPNS1;LAT;SPNS1;SPNS1	-	-0.711732	0.0601033	3.1674e-32	17198
Body fat percentage	14	cg04369622	67119468	GPHN;GPHN	+	0.435577	0.0368076	3.47816e-32	17198
Body fat percentage	19	cg12170787	1130965	SBNO2;SBNO2	-	-0.719259	0.0608089	3.72033e-32	17198
Body fat percentage	8	cg02715788	119974400	NA	+	-0.567236	0.047969	3.86158e-32	17198
Body fat percentage	11	cg17391692	62402292	GANAB;GANAB;GANAB;GANAB;GANAB;GANAB;GANAB;GANAB;GANAB;GANAB	+	-0.496897	0.042034	4.03489e-32	17198
Body fat percentage	6	cg03957124	37016869	NA	+	-0.727616	0.061576	4.26849e-32	17198
Body fat percentage	7	cg14578060	76434789	NA	+	-0.389045	0.0329304	4.39151e-32	17198
Body fat percentage	19	cg16655795	42897238	NA	-	0.685379	0.0580619	4.93403e-32	17198
Body fat percentage	11	cg06178669	63334608	NA	+	-0.302698	0.0256613	5.44641e-32	17198
Body fat percentage	20	cg26326160	41921081	NA	-	0.395143	0.0335044	5.58486e-32	17198
Body fat percentage	17	cg00534502	80822180	TBCD	+	-0.652438	0.0553692	6.30934e-32	17198
Body fat percentage	8	cg01198738	121597619	SNTB1	-	-0.386696	0.0328307	6.6861e-32	17198
Body fat percentage	11	cg10927968	1807333	NA	+	0.373215	0.0317156	7.60132e-32	17198
Body fat percentage	1	cg16704920	2169407	SKI	-	-0.704834	0.059902	7.70146e-32	17198
Body fat percentage	11	cg08110170	72474129	STARD10	-	-0.352877	0.0299904	7.71256e-32	17198
Body fat percentage	14	cg00431146	102532653	NA	-	-0.936683	0.079651	8.32461e-32	17198
Body fat percentage	10	cg16733226	12447269	CAMK1D;CAMK1D	+	-0.235413	0.0200593	1.1028e-31	17198
Body fat percentage	1	cg04516337	112942287	CTTNBP2NL	+	-0.747475	0.0637017	1.12752e-31	17198
Body fat percentage	1	cg21131989	88319865	NA	+	-0.525676	0.0448141	1.1797e-31	17198
Body fat percentage	10	cg04852330	97723252	ENTPD1-AS1	+	0.691537	0.0589699	1.22438e-31	17198
Body fat percentage	18	cg22675726	3179889	MYOM1;MYOM1	+	0.380572	0.0324698	1.31615e-31	17198
Body fat percentage	16	cg16625765	29838413	MVP;MVP	+	0.58151	0.0496155	1.32328e-31	17198
Body fat percentage	17	cg07858756	9273972	STX8;STX8	-	-0.654443	0.0558807	1.46833e-31	17198
Body fat percentage	4	cg12769615	95653156	NA	-	0.438864	0.0374865	1.54226e-31	17198
Body fat percentage	12	cg16734615	64477193	SRGAP1	-	0.461526	0.0394627	1.77462e-31	17198
Body fat percentage	5	cg08542560	14671841	OTULIN	-	-0.413047	0.035362	2.10725e-31	17198
Body fat percentage	22	cg20897301	36725023	MYH9	-	-0.646651	0.0553626	2.11307e-31	17198
Body fat percentage	16	cg03746015	11141000	CLEC16A	+	-0.271882	0.0232802	2.15345e-31	17198
Body fat percentage	1	cg01000850	209941843	TRAF3IP3;TRAF3IP3;TRAF3IP3;TRAF3IP3	+	-0.377052	0.0323193	2.48294e-31	17198
Body fat percentage	1	cg06525611	70395527	LRRC7	-	0.456673	0.0391505	2.53904e-31	17198
Body fat percentage	1	cg07999371	26847004	NA	-	0.827767	0.0709646	2.54034e-31	17198
Body fat percentage	20	cg15833511	35256798	SLA2;SLA2	+	0.505748	0.0433826	2.74469e-31	17198
Body fat percentage	3	cg21506763	38060329	PLCD1;PLCD1;PLCD1	-	0.646919	0.0555778	3.3841e-31	17198
Body fat percentage	3	cg07391913	56818298	ARHGEF3;ARHGEF3	+	-0.324553	0.0278923	3.54336e-31	17198
Body fat percentage	3	cg16315329	50648706	CISH;MAPKAPK3;CISH	-	-0.468457	0.0402914	3.94236e-31	17198
Body fat percentage	6	cg12716379	158388427	NA	+	-0.54431	0.0468483	4.33491e-31	17198
Body fat percentage	19	cg22304262	47287778	SLC1A5;SLC1A5;SLC1A5	+	-0.414223	0.0356701	4.64669e-31	17198
Body fat percentage	7	cg16640730	133662918	EXOC4	-	0.634116	0.0546126	4.72446e-31	17198
Body fat percentage	16	cg00549876	85890442	NA	+	0.634204	0.0546263	4.79575e-31	17198
Body fat percentage	10	cg11744787	45748876	NA	+	-0.718658	0.0619047	4.8393e-31	17198
Body fat percentage	15	cg10381071	70391035	TLE3;TLE3;TLE3	-	-0.325444	0.0280433	5.0705e-31	17198
Body fat percentage	17	cg19202384	79894511	PYCR1;PYCR1	-	-0.55568	0.0479427	6.00349e-31	17198
Body fat percentage	12	cg27080917	11978350	ETV6;RNU6-19P	+	-0.429223	0.0370778	7.07886e-31	17198
Body fat percentage	1	cg15776315	168341908	NA	+	0.486216	0.0420256	7.65222e-31	17198
Body fat percentage	3	cg23655939	187454477	BCL6;BCL6	-	-0.854025	0.0738916	8.76281e-31	17198
Body fat percentage	3	cg15934140	4873433	ITPR1;ITPR1;ITPR1	+	-0.486914	0.0421404	9.09817e-31	17198
Body fat percentage	2	cg24166814	56067277	NA	+	0.403616	0.034938	9.33425e-31	17198
Body fat percentage	12	cg24505802	120308482	CIT;CIT	-	-0.845593	0.0732051	9.47784e-31	17198
Body fat percentage	10	cg23761815	73083123	SLC29A3	+	0.57076	0.0494138	9.52033e-31	17198
Body fat percentage	11	cg07136133	36422377	PRR5L;PRR5L;PRR5L;PRR5L	+	-0.446769	0.0387197	1.09461e-30	17198
Body fat percentage	5	cg07190151	58338574	PDE4D;PDE4D;PDE4D;PDE4D;PDE4D;PDE4D	-	-0.671227	0.0581809	1.11539e-30	17198
Body fat percentage	4	cg00741986	2748332	TNIP2;TNIP2	-	-0.612288	0.0530768	1.12835e-30	17198
Body fat percentage	15	cg14798967	48874772	FBN1	+	-0.481292	0.0417315	1.16577e-30	17198
Body fat percentage	2	cg01243072	43398171	NA	+	-0.426775	0.037016	1.2153e-30	17198
Body fat percentage	6	cg08148645	52355118	EFHC1;EFHC1;EFHC1	+	0.507243	0.0440182	1.30204e-30	17198
Body fat percentage	10	cg00498869	30736295	MAP3K8;MAP3K8	+	0.539928	0.0469139	1.53967e-30	17198
Body fat percentage	5	cg26403843	158634085	RNF145	-	0.269385	0.0234172	1.63412e-30	17198
Body fat percentage	11	cg09644779	72859640	NA	+	-0.501286	0.04361	1.81234e-30	17198
Body fat percentage	12	cg15001240	27615408	NA	-	-0.532567	0.0463449	1.8837e-30	17198
Body fat percentage	1	cg10397932	2166155	SKI	+	-0.42526	0.0370089	1.89737e-30	17198
Body fat percentage	2	cg05413285	151537993	NA	+	0.474849	0.0413455	2.02889e-30	17198
Body fat percentage	20	cg17792970	49125445	PTPN1;PTPN1	+	0.693123	0.060356	2.05205e-30	17198
Body fat percentage	9	cg08792700	86911279	SLC28A3;SLC28A3;SLC28A3	-	-0.31218	0.0271852	2.06331e-30	17198
Body fat percentage	5	cg11346550	96149902	ERAP1	+	-0.531769	0.0463178	2.12475e-30	17198
Body fat percentage	15	cg09897881	86195808	AKAP13;AKAP13;AKAP13	+	-0.494226	0.0431002	2.49449e-30	17198
Body fat percentage	7	cg19968134	128454628	CCDC136;CCDC136	+	-0.733229	0.0639704	2.63872e-30	17198
Body fat percentage	3	cg25858982	153091368	NA	+	-0.529171	0.046185	2.77399e-30	17198
Body fat percentage	9	cg08451817	72660665	MAMDC2;MAMDC2	-	-0.76723	0.0669997	2.98471e-30	17198
Body fat percentage	3	cg03226083	13287525	NA	-	-0.55139	0.0481795	3.22412e-30	17198
Body fat percentage	7	cg03358113	2253070	MAD1L1;MAD1L1;MAD1L1	-	-0.628172	0.0549285	3.54655e-30	17198
Body fat percentage	12	cg20722088	89742886	DUSP6;DUSP6	+	0.296406	0.0259284	3.73271e-30	17198
Body fat percentage	22	cg01373461	25516157	KIAA1671	+	1.03681	0.0907007	3.75846e-30	17198
Body fat percentage	7	cg11913482	31036170	NA	+	-0.522052	0.0457622	4.89684e-30	17198
Body fat percentage	1	cg20378147	32050627	TINAGL1;TINAGL1;TINAGL1;TINAGL1;TINAGL1;TINAGL1	-	0.316879	0.0277903	5.21064e-30	17198
Body fat percentage	7	cg04816311	1066650	C7orf50;C7orf50;C7orf50	+	0.375603	0.0329738	5.94287e-30	17198
Body fat percentage	19	cg18745507	10415557	ZGLP1	-	-0.616334	0.0541148	6.04971e-30	17198
Body fat percentage	16	cg03699843	50701064	SNX20;SNX20	-	-0.472541	0.0415564	7.45156e-30	17198
Body fat percentage	14	cg27102892	75791837	NA	+	0.658557	0.0579237	7.59619e-30	17198
Body fat percentage	15	cg16519100	83869266	HDGFRP3	-	-0.361959	0.0318457	7.89255e-30	17198
Body fat percentage	1	cg17822325	31896462	SERINC2	-	0.39363	0.0346353	7.98549e-30	17198
Body fat percentage	5	cg16151960	133890280	PHF15	+	-0.791094	0.0696677	8.92075e-30	17198
Body fat percentage	17	cg24069072	75281339	SEPT9;SEPT9	-	-0.710942	0.0626484	9.67158e-30	17198
Body fat percentage	12	cg11659107	26425040	NA	-	-0.429537	0.0378593	9.95202e-30	17198
Body fat percentage	1	cg04762199	181048756	NA	+	0.497363	0.0438567	1.05282e-29	17198
Body fat percentage	12	cg05293861	4262708	NA	+	-0.363692	0.0320939	1.15983e-29	17198
Body fat percentage	6	cg02216363	6277857	F13A1	-	-0.502832	0.0443746	1.16754e-29	17198
Body fat percentage	7	cg01975495	100779017	SERPINE1;SERPINE1	-	0.367725	0.0324596	1.20571e-29	17198
Body fat percentage	1	cg17971578	36852463	STK40	-	-0.755688	0.0667662	1.35437e-29	17198
Body fat percentage	14	cg07200410	35885344	NA	+	-0.434471	0.0383966	1.40213e-29	17198
Body fat percentage	11	cg17486446	2986575	SNORA54;NAP1L4	+	0.276913	0.024473	1.40667e-29	17198
Body fat percentage	7	cg19261626	5739735	RNF216;RNF216	+	-0.31448	0.0278042	1.48146e-29	17198
Body fat percentage	3	cg12992827	101901234	NA	+	-0.351998	0.0311728	1.82957e-29	17198
Body fat percentage	9	cg09364595	139457749	NA	+	-0.574714	0.0509025	1.85741e-29	17198
Body fat percentage	20	cg09273716	35494835	NA	+	0.693744	0.0614587	1.91062e-29	17198
Body fat percentage	8	cg09745633	58431924	NA	+	0.335692	0.0297744	2.22374e-29	17198
Body fat percentage	15	cg09623442	39179367	NA	+	-0.48397	0.042934	2.27692e-29	17198
Body fat percentage	17	cg13343932	76355061	SOCS3;LOC101928674;LOC101928674	+	-0.310558	0.0275509	2.28408e-29	17198
Body fat percentage	11	cg13177778	92900159	SLC36A4;SLC36A4	-	0.383034	0.0339997	2.45372e-29	17198
Body fat percentage	5	cg20859918	127174575	NA	-	-0.39399	0.0349751	2.47979e-29	17198
Body fat percentage	16	cg24577873	57825554	KIFC3;KIFC3;KIFC3	-	0.695555	0.0617615	2.56257e-29	17198
Body fat percentage	15	cg07037944	64290807	DAPK2	-	-0.518431	0.0460405	2.60949e-29	17198
Body fat percentage	3	cg23320029	171004750	TNIK;TNIK;TNIK;TNIK;TNIK;TNIK;TNIK;TNIK	+	-0.38809	0.0344892	2.84966e-29	17198
Body fat percentage	5	cg18877735	88572898	NA	-	-0.590793	0.0525554	3.23122e-29	17198
Body fat percentage	5	cg21123686	64399755	NA	-	-0.724412	0.0644449	3.25117e-29	17198
Body fat percentage	17	cg05418719	54676595	NA	-	-0.60924	0.0542126	3.35617e-29	17198
Body fat percentage	3	cg01368219	54999791	CACNA2D3	+	0.503977	0.0448704	3.59663e-29	17198
Body fat percentage	14	cg01110520	77391057	NA	-	0.774573	0.0689805	3.71806e-29	17198
Body fat percentage	21	cg14369893	46501109	ADARB1;ADARB1;ADARB1;ADARB1;ADARB1;ADARB1;ADARB1;ADARB1	-	-0.348887	0.0310951	4.10785e-29	17198
Body fat percentage	12	cg07343418	13741955	GRIN2B	-	0.440497	0.0392658	4.18423e-29	17198
Body fat percentage	1	cg20875625	112159392	NA	+	-0.408964	0.0364814	4.58428e-29	17198
Body fat percentage	11	cg17260706	118782879	BCL9L	+	-0.7359	0.0656467	4.59402e-29	17198
Body fat percentage	11	cg11115026	209728	RIC8A;RIC8A	-	0.764697	0.0682174	4.60998e-29	17198
Body fat percentage	6	cg16463738	132452935	NA	-	-0.544964	0.0486335	4.83068e-29	17198
Body fat percentage	21	cg22635096	46550644	ADARB1;ADARB1;ADARB1;ADARB1;ADARB1;ADARB1;ADARB1	+	0.507664	0.0453068	4.85892e-29	17198
Body fat percentage	14	cg14836555	24743391	NA	+	0.694498	0.0620181	5.23906e-29	17198
Body fat percentage	1	cg26495625	192522020	NA	-	-0.416956	0.0372576	5.67536e-29	17198
Body fat percentage	11	cg17418742	15602030	NA	-	0.483522	0.0432289	6.06971e-29	17198
Body fat percentage	9	cg04283770	130534250	SH2D3C;SH2D3C;SH2D3C	-	-0.764915	0.068407	6.30058e-29	17198
Body fat percentage	18	cg17420142	32702783	MAPRE2;MAPRE2;MAPRE2;MAPRE2;MAPRE2	+	-0.427558	0.0382679	6.97363e-29	17198
Body fat percentage	10	cg26903873	75635186	CAMK2G;CAMK2G;CAMK2G;CAMK2G;CAMK2G;CAMK2G	+	-0.673381	0.0603374	8.01771e-29	17198
Body fat percentage	2	cg07395668	45798295	SRBD1	+	0.430515	0.0385757	8.01849e-29	17198
Body fat percentage	12	cg01534547	95599660	FGD6	-	0.589301	0.0528153	8.24342e-29	17198
Body fat percentage	10	cg12450316	48362170	ZNF488	-	0.444488	0.0398371	8.25521e-29	17198
Body fat percentage	4	cg12623364	109038130	LEF1;LEF1;LEF1;LEF1	-	0.403628	0.036177	8.31168e-29	17198
Body fat percentage	10	cg04858631	74035570	DDIT4	-	0.386906	0.0346861	8.55026e-29	17198
Body fat percentage	5	cg25437672	131601500	PDLIM4;PDLIM4	+	-0.686825	0.0616118	9.23282e-29	17198
Body fat percentage	11	cg21507987	10527506	AMPD3;AMPD3;AMPD3	+	-0.426836	0.0383002	9.55915e-29	17198
Body fat percentage	1	cg22473125	90097907	LRRC8C;FLJ27354	+	-0.695259	0.0624216	1.02654e-28	17198
Body fat percentage	1	cg15475466	204484113	MDM4;MDM4;MDM4;MDM4;MDM4;MDM4;MDM4	+	0.497154	0.0446869	1.18429e-28	17198
Body fat percentage	6	cg12712122	88435312	NA	+	0.380761	0.0342536	1.31381e-28	17198
Body fat percentage	8	cg25392060	142297121	NA	-	0.601483	0.0541156	1.33103e-28	17198
Body fat percentage	7	cg09397583	135178205	CNOT4;CNOT4;CNOT4;CNOT4;CNOT4;CNOT4	+	-0.461743	0.041591	1.53439e-28	17198
Body fat percentage	12	cg08228578	57624193	SHMT2;SHMT2;SHMT2;SHMT2;SHMT2;SHMT2;SHMT2;SHMT2;SHMT2;SHMT2;SHMT2	+	-0.813829	0.0733072	1.54056e-28	17198
Body fat percentage	12	cg23320499	12659177	DUSP16	-	0.745775	0.0671932	1.58705e-28	17198
Body fat percentage	11	cg17032689	102175583	NA	+	-0.805611	0.0727003	1.93115e-28	17198
Body fat percentage	4	cg04090409	153109679	NA	-	0.544227	0.0491472	2.10689e-28	17198
Body fat percentage	20	cg06566477	61078502	NA	+	0.46495	0.0419985	2.17318e-28	17198
Body fat percentage	5	cg11789040	96149885	ERAP1	+	-0.454963	0.0411177	2.31551e-28	17198
Body fat percentage	1	cg15323828	226053673	TMEM63A	-	-0.632232	0.0571471	2.35866e-28	17198
Body fat percentage	1	cg20146909	90289611	LRRC8D;LRRC8D	+	-0.637109	0.0576031	2.43607e-28	17198
Body fat percentage	1	cg26965801	200122591	NR5A2;NR5A2;NR5A2	+	-0.323501	0.0292569	2.51925e-28	17198
Body fat percentage	2	cg11269166	172203847	METTL8	-	0.681875	0.0616731	2.5474e-28	17198
Body fat percentage	8	cg21407367	134188492	NA	+	0.476196	0.0430717	2.55866e-28	17198
Body fat percentage	1	cg24805654	236319812	GPR137B	-	-0.711746	0.064405	2.6973e-28	17198
Body fat percentage	9	cg02716826	33447032	SUGT1P1;AQP3	-	-0.475269	0.0430165	2.77501e-28	17198
Body fat percentage	8	cg19500225	8402640	NA	-	0.618015	0.0559797	3.0496e-28	17198
Body fat percentage	7	cg04577162	73667397	RFC2;RFC2	+	0.636584	0.0576951	3.27349e-28	17198
Body fat percentage	1	cg02277356	2163809	SKI	-	-0.670321	0.0607709	3.39451e-28	17198
Body fat percentage	11	cg09777883	112093696	NA	+	0.517283	0.0469125	3.53823e-28	17198
Body fat percentage	1	cg10092518	57670054	DAB1	-	-0.414678	0.0376219	3.71071e-28	17198
Body fat percentage	10	cg26955383	105218660	CALHM1	-	0.466427	0.0423188	3.73078e-28	17198
Body fat percentage	8	cg15781076	103437148	NA	-	-0.601183	0.0545957	4.17514e-28	17198
Body fat percentage	11	cg01438090	30502936	MPPED2;MPPED2	-	-0.317685	0.0288719	4.57308e-28	17198
Body fat percentage	5	cg03262246	133749006	CDKN2AIPNL	-	0.64583	0.0587045	4.67025e-28	17198
Body fat percentage	7	cg01676795	75586348	POR	+	0.445809	0.0405253	4.70109e-28	17198
Body fat percentage	8	cg05630316	56830679	LYN;LYN	-	-0.532196	0.0483821	4.74878e-28	17198
Body fat percentage	6	cg17066943	34192320	NA	+	-0.442433	0.0402398	5.01473e-28	17198
Body fat percentage	12	cg06898549	41083590	NA	-	0.314657	0.0286265	5.188e-28	17198
Body fat percentage	6	cg24961061	109006376	NA	-	-0.486211	0.0442462	5.36524e-28	17198
Body fat percentage	17	cg26467270	76718664	CYTH1;CYTH1;CYTH1	+	-0.419261	0.0381905	6.02932e-28	17198
Body fat percentage	8	cg12765376	6502531	MCPH1-AS1	-	-0.66622	0.0606894	6.07063e-28	17198
Body fat percentage	10	cg08082666	12264077	CDC123	+	-0.494115	0.045015	6.12742e-28	17198
Body fat percentage	8	cg11474081	129234520	NA	-	0.496885	0.0452822	6.37434e-28	17198
Body fat percentage	2	cg12001357	233410852	CHRNG	+	-0.318252	0.0290245	6.97003e-28	17198
Body fat percentage	3	cg17077319	149886667	NA	-	0.287112	0.026186	7.01695e-28	17198
Body fat percentage	3	cg18743485	195839069	NA	-	-0.270325	0.0246638	7.32808e-28	17198
Body fat percentage	9	cg18001097	136017358	RALGDS	+	-0.445261	0.0406462	7.81408e-28	17198
Body fat percentage	11	cg03295554	128395450	ETS1	+	-0.264684	0.0241879	8.88585e-28	17198
Body fat percentage	7	cg23068772	30737061	NA	+	-0.533393	0.0487454	8.92324e-28	17198
Body fat percentage	7	cg16661213	142334093	NA	+	-0.466699	0.0426915	1.00115e-27	17198
Body fat percentage	12	cg07049121	50373783	NA	-	0.59938	0.0548488	1.04664e-27	17198
Body fat percentage	21	cg01680062	36185960	RUNX1;RUNX1	-	-0.604919	0.0553575	1.05065e-27	17198
Body fat percentage	21	cg12543096	43722429	NA	-	0.471156	0.0431283	1.0856e-27	17198
Body fat percentage	11	cg15292513	12257627	MICAL2;MICAL2;MICAL2;MICAL2;MICAL2;MICAL2	+	-0.526929	0.048254	1.14158e-27	17198
Body fat percentage	6	cg13972139	143484660	AIG1;AIG1;AIG1;AIG1	-	0.601432	0.0550891	1.17296e-27	17198
Body fat percentage	2	cg12332902	98330020	ZAP70	-	-0.87224	0.0799644	1.30239e-27	17198
Body fat percentage	15	cg03668240	52581908	MYO5C	-	-0.525981	0.0482397	1.36591e-27	17198
Body fat percentage	1	cg12492197	45273007	BTBD19;TCTEX1D4	+	-0.807428	0.0741242	1.53307e-27	17198
Body fat percentage	12	cg16986643	52025687	SCN8A;SCN8A	+	0.460278	0.0422588	1.55063e-27	17198
Body fat percentage	9	cg13250656	94503156	ROR2	-	-0.452755	0.0415695	1.55649e-27	17198
Body fat percentage	6	cg19494100	18387313	RNF144B	+	-0.849273	0.0779921	1.59632e-27	17198
Body fat percentage	11	cg13784607	47546214	CELF1;CELF1	+	-0.492931	0.0452727	1.61682e-27	17198
Body fat percentage	6	cg14058851	15505949	JARID2	-	-0.424909	0.0390295	1.63765e-27	17198
Body fat percentage	19	cg10430284	660589	RNF126	-	-0.325487	0.0299028	1.67447e-27	17198
Body fat percentage	7	cg24830274	41826734	NA	-	0.626679	0.0575857	1.71654e-27	17198
Body fat percentage	2	cg14792781	10116243	GRHL1	+	-0.472201	0.0434328	1.92619e-27	17198
Body fat percentage	5	cg19526450	142254301	ARHGAP26;ARHGAP26	+	-0.60342	0.055515	1.97897e-27	17198
Body fat percentage	9	cg21025810	4301370	GLIS3	-	-0.511722	0.047083	2.0004e-27	17198
Body fat percentage	22	cg14524764	38301236	MICALL1	+	-0.505375	0.0465104	2.05919e-27	17198
Body fat percentage	15	cg05440070	45898653	BLOC1S6	+	0.567226	0.0522123	2.10454e-27	17198
Body fat percentage	14	cg09057405	24820950	NA	-	0.412346	0.0379695	2.19603e-27	17198
Body fat percentage	17	cg17836612	76976357	LGALS3BP	-	0.477414	0.0439712	2.25704e-27	17198
Body fat percentage	2	cg22402378	107449852	ST6GAL2;ST6GAL2;ST6GAL2	+	-0.303921	0.027993	2.2657e-27	17198
Body fat percentage	13	cg05713943	97912352	MBNL2;MBNL2;MBNL2	+	-0.773348	0.071239	2.29958e-27	17198
Body fat percentage	6	cg10992736	158036370	ZDHHC14;ZDHHC14	-	-0.385523	0.0355408	2.51818e-27	17198
Body fat percentage	2	cg19896232	19435289	NA	+	0.454597	0.041921	2.60742e-27	17198
Body fat percentage	17	cg04595884	58870064	BCAS3;BCAS3	-	0.521074	0.0480665	2.7068e-27	17198
Body fat percentage	18	cg07616376	2980515	LPIN2	-	-0.346116	0.0319332	2.76393e-27	17198
Body fat percentage	17	cg02775989	47465656	NA	+	0.344274	0.0317692	2.82554e-27	17198
Body fat percentage	2	cg26253134	70751721	TGFA;TGFA	+	-0.60379	0.0557268	2.88396e-27	17198
Body fat percentage	3	cg18205786	188286699	LPP-AS1;LPP;LPP;LPP	+	0.529349	0.048873	3.00287e-27	17198
Body fat percentage	11	cg23337648	47546192	CELF1;CELF1	-	-0.593142	0.0547784	3.1053e-27	17198
Body fat percentage	13	cg25269856	44733945	SMIM2	-	-0.478117	0.0441641	3.17642e-27	17198
Body fat percentage	1	cg20777437	54619703	CDCP2	+	-0.694808	0.0642032	3.31448e-27	17198
Body fat percentage	13	cg16969872	79968324	RBM26	-	-0.370571	0.0342437	3.32993e-27	17198
Body fat percentage	10	cg00701951	124228478	HTRA1	-	-0.270909	0.0250356	3.3515e-27	17198
Body fat percentage	1	cg01355089	93495018	NA	+	0.445506	0.0412	3.64523e-27	17198
Body fat percentage	3	cg13457759	39949751	MYRIP;MYRIP;MYRIP;MYRIP;MYRIP	-	0.462489	0.0427851	3.79187e-27	17198
Body fat percentage	7	cg20842915	39665132	RALA	-	-0.339172	0.0313794	3.82701e-27	17198
Body fat percentage	12	cg07583010	76577332	NA	-	0.411967	0.0381145	3.83019e-27	17198
Body fat percentage	7	cg26918117	101603298	CUX1;CUX1;CUX1	+	-0.630333	0.0583312	3.93715e-27	17198
Body fat percentage	1	cg15254759	38763833	NA	-	-0.371736	0.0344091	4.05342e-27	17198
Body fat percentage	2	cg07502661	43398339	NA	+	-0.596701	0.0553036	4.71026e-27	17198
Body fat percentage	16	cg00921350	50701499	SNX20;SNX20	-	-0.687314	0.0637246	4.90982e-27	17198
Body fat percentage	1	cg27634845	90823816	NA	+	-0.312767	0.0290074	5.09095e-27	17198
Body fat percentage	3	cg00948664	48935316	SLC25A20	+	-0.354313	0.0328609	5.09808e-27	17198
Body fat percentage	2	cg27024363	233979233	INPP5D;INPP5D	-	-0.764641	0.0709176	5.10439e-27	17198
Body fat percentage	2	cg19114721	103126336	SLC9A4	+	-0.195157	0.0181151	5.61798e-27	17198
Body fat percentage	19	cg06801734	42514627	GRIK5;GRIK5	+	-0.288886	0.0268238	5.83341e-27	17198
Body fat percentage	1	cg01174827	36615864	TRAPPC3;TRAPPC3;TRAPPC3;TRAPPC3;TRAPPC3;TRAPPC3;TRAPPC3	-	-0.670542	0.062267	5.89185e-27	17198
Body fat percentage	10	cg27339271	90553647	NA	-	-0.283588	0.0263364	5.94845e-27	17198
Body fat percentage	10	cg00238353	129785537	PTPRE	+	0.390716	0.0362873	5.98954e-27	17198
Body fat percentage	9	cg13823169	139776893	NA	-	-0.587583	0.0546301	6.78903e-27	17198
Body fat percentage	2	cg03062284	122994061	NA	+	-0.66996	0.0623195	7.18459e-27	17198
Body fat percentage	11	cg27641084	68520892	NA	+	-0.54227	0.0504547	7.40125e-27	17198
Body fat percentage	3	cg16204414	10325494	C3orf42	+	-0.288169	0.0268318	8.05039e-27	17198
Body fat percentage	20	cg09092525	58570133	CDH26;CDH26	+	-0.455685	0.0424457	8.41506e-27	17198
Body fat percentage	3	cg03929796	52231840	ALAS1;ALAS1	+	-0.368655	0.0343903	9.99406e-27	17198
Body fat percentage	16	cg00889210	14280183	MKL2;MKL2	+	0.396836	0.0370253	1.01843e-26	17198
Body fat percentage	1	cg18489923	90097894	LRRC8C;FLJ27354	-	-0.581144	0.0542225	1.02058e-26	17198
Body fat percentage	3	cg02417857	181326706	SOX2OT	+	0.280756	0.0261961	1.0239e-26	17198
Body fat percentage	8	cg12751127	42073005	NA	+	0.191403	0.0178617	1.04177e-26	17198
Body fat percentage	21	cg20786944	29606019	NA	+	-0.799984	0.0746637	1.05696e-26	17198
Body fat percentage	7	cg16735495	105690812	NA	-	-0.58359	0.0544917	1.11264e-26	17198
Body fat percentage	1	cg06983052	90288099	LRRC8D;LRRC8D	+	-0.571024	0.0533273	1.13452e-26	17198
Body fat percentage	22	cg27115863	37921640	NA	-	-0.456287	0.0426269	1.18028e-26	17198
Body fat percentage	3	cg18194850	67699305	SUCLG2	+	0.323466	0.0302714	1.44185e-26	17198
Body fat percentage	15	cg21414092	81248254	MESDC2;MESDC2	+	-0.554431	0.0518897	1.4534e-26	17198
Body fat percentage	5	cg16740022	141806006	LOC101926941	+	0.281822	0.0263786	1.46983e-26	17198
Body fat percentage	1	cg12620005	51779655	TTC39A;TTC39A	+	-0.55685	0.0521325	1.50643e-26	17198
Body fat percentage	1	cg13597043	90165225	LRRC8C	+	-0.366248	0.0343029	1.58146e-26	17198
Body fat percentage	6	cg07481398	149806652	ZC3H12D	+	-0.354479	0.033255	1.90678e-26	17198
Body fat percentage	12	cg06344724	48974748	NA	-	0.480567	0.0450977	1.97421e-26	17198
Body fat percentage	2	cg09259843	25452362	NA	-	-0.599338	0.0562783	2.11826e-26	17198
Body fat percentage	20	cg13629784	24008323	NA	-	-0.701826	0.0659024	2.11969e-26	17198
Body fat percentage	22	cg09154528	50154745	NA	+	-0.481587	0.0452395	2.21675e-26	17198
Body fat percentage	12	cg06533408	69139618	SLC35E3	+	-0.368732	0.034639	2.22379e-26	17198
Body fat percentage	20	cg22559900	49125450	PTPN1;PTPN1	+	0.523023	0.0492272	2.76133e-26	17198
Body fat percentage	8	cg05304815	65669140	CYP7B1	+	-0.359236	0.0338154	2.79815e-26	17198
Body fat percentage	18	cg00024674	42606304	SETBP1	-	0.571111	0.0537902	2.98422e-26	17198
Body fat percentage	17	cg26305294	37040128	LASP1;LASP1;LASP1	-	-0.347714	0.0327662	3.16061e-26	17198
Body fat percentage	10	cg11119406	96881724	NA	+	-0.540597	0.0509517	3.22858e-26	17198
Body fat percentage	1	cg16029189	201504437	NA	-	-0.629316	0.0593324	3.34639e-26	17198
Body fat percentage	2	cg17862961	60972890	NA	-	-0.603254	0.0569207	3.66138e-26	17198
Body fat percentage	7	cg04817410	129992661	CPA5;CPA5;CPA5	-	-0.579704	0.0547053	3.71186e-26	17198
Body fat percentage	6	cg06984176	15501652	JARID2	-	-0.484177	0.0456944	3.74671e-26	17198
Body fat percentage	8	cg15682091	35719769	NA	+	0.418525	0.0395125	3.89815e-26	17198
Body fat percentage	19	cg01887846	10655644	ATG4D;ATG4D;ATG4D;ATG4D;ATG4D;ATG4D;ATG4D;ATG4D	-	0.471591	0.0445224	3.8997e-26	17198
Body fat percentage	1	cg27331548	118083779	NA	+	-0.580139	0.0547787	3.96663e-26	17198
Body fat percentage	3	cg03333153	127974426	EEFSEC	+	0.677311	0.063987	4.20338e-26	17198
Body fat percentage	18	cg06991118	9117348	NDUFV2	+	-0.321769	0.030401	4.24685e-26	17198
Body fat percentage	9	cg01656259	86548746	NA	+	-0.565445	0.0534971	4.95396e-26	17198
Body fat percentage	17	cg05952895	1986888	SMG6;SMG6;SMG6;SMG6	-	0.659582	0.062404	4.95863e-26	17198
Body fat percentage	3	cg26251952	185966084	DGKG;DGKG;DGKG	+	0.49346	0.046696	5.06841e-26	17198
Body fat percentage	3	cg19213703	177554561	NA	-	-0.397458	0.0376389	5.49917e-26	17198
Body fat percentage	2	cg04148726	55310710	NA	-	-0.611577	0.0579187	5.53066e-26	17198
Body fat percentage	20	cg11471559	37529715	PPP1R16B;PPP1R16B	+	-0.535599	0.0507351	5.67755e-26	17198
Body fat percentage	17	cg08666577	58243578	NA	-	-0.646627	0.0613755	7.10126e-26	17198
Body fat percentage	11	cg17820586	12181422	MICAL2;MICAL2;MICAL2;MICAL2;MICAL2	+	0.663029	0.0629608	7.46887e-26	17198
Body fat percentage	22	cg13677199	38138706	TRIOBP	-	-0.624155	0.0592733	7.52385e-26	17198
Body fat percentage	6	cg16100392	132931717	TAAR3	+	0.412192	0.0391458	7.55927e-26	17198
Body fat percentage	1	cg01778872	160181001	PEA15;PEA15;PEA15;PEA15;PEA15	+	-0.775048	0.0736687	8.30795e-26	17198
Body fat percentage	12	cg05845030	91573247	DCN;DCN;DCN;DCN;DCN;DCN;DCN	-	-0.644342	0.0612743	8.75992e-26	17198
Body fat percentage	6	cg09424348	30881549	VARS2;VARS2;VARS2;GTF2H4	-	-0.455433	0.0433236	9.0734e-26	17198
Body fat percentage	17	cg03037271	40548565	NA	-	0.538218	0.0511986	9.07363e-26	17198
Body fat percentage	10	cg19695507	13526193	BEND7;BEND7	+	0.269819	0.0256715	9.25876e-26	17198
Body fat percentage	19	cg21979972	30327439	NA	-	0.659262	0.0627301	9.35195e-26	17198
Body fat percentage	6	cg17936938	7866213	BMP6	+	0.546459	0.0520663	1.08436e-25	17198
Body fat percentage	1	cg20545490	17697680	PADI6	+	0.449368	0.0428175	1.08971e-25	17198
Body fat percentage	14	cg19998073	89078443	ZC3H14;ZC3H14;ZC3H14;ZC3H14;ZC3H14;ZC3H14	+	0.598645	0.057069	1.1501e-25	17198
Body fat percentage	14	cg17221251	98164265	NA	-	-0.48598	0.0463539	1.22143e-25	17198
Body fat percentage	11	cg04169527	9759805	SWAP70;SWAP70	+	0.554497	0.0529276	1.32291e-25	17198
Body fat percentage	1	cg07796826	246168639	SMYD3;SMYD3	+	-0.421523	0.0402358	1.32595e-25	17198
Body fat percentage	6	cg12577411	15551489	DTNBP1;DTNBP1;DTNBP1	+	-0.551958	0.0527075	1.38577e-25	17198
Body fat percentage	2	cg08088075	220264753	NA	+	0.529839	0.0506054	1.41658e-25	17198
Body fat percentage	1	cg12593793	156074135	NA	+	-0.393752	0.0376152	1.44833e-25	17198
Body fat percentage	18	cg16025200	71806847	FBXO15;FBXO15	-	0.534591	0.0510721	1.45624e-25	17198
Body fat percentage	1	cg10614054	54801682	SSBP3;SSBP3;SSBP3	-	-0.640924	0.0612645	1.54761e-25	17198
Body fat percentage	16	cg02732789	17491177	XYLT1	+	-0.439712	0.042044	1.60038e-25	17198
Body fat percentage	2	cg07169357	191327289	MFSD6	+	-0.358091	0.0342448	1.62695e-25	17198
Body fat percentage	2	cg18177259	15941033	NA	-	-0.449303	0.0429745	1.65593e-25	17198
Body fat percentage	2	cg06920486	99343994	MGAT4A	+	-0.398713	0.0381404	1.6786e-25	17198
Body fat percentage	14	cg08373547	52794541	PTGER2	-	0.297213	0.0284311	1.67906e-25	17198
Body fat percentage	10	cg02451866	71251604	TSPAN15	-	0.609075	0.0583082	1.82588e-25	17198
Body fat percentage	14	cg15831217	79542386	NRXN3;NRXN3	-	-0.397544	0.0380753	1.91986e-25	17198
Body fat percentage	16	cg08087275	50783498	CYLD;CYLD;CYLD;CYLD;CYLD;CYLD	-	-0.27111	0.0259807	2.04322e-25	17198
Body fat percentage	8	cg01651915	55795551	NA	+	-0.232263	0.0222597	2.06015e-25	17198
Body fat percentage	2	cg09943385	235910985	SH3BP4	+	-0.458387	0.0439343	2.07746e-25	17198
Body fat percentage	1	cg02669047	206931233	NA	-	-0.258396	0.0247708	2.12081e-25	17198
Body fat percentage	4	cg14848077	38666918	FLJ13197;KLF3	-	-0.335069	0.032121	2.12171e-25	17198
Body fat percentage	17	cg25935834	36571512	NA	+	-0.744882	0.0714107	2.13266e-25	17198
Body fat percentage	16	cg07808610	68266514	ESRP2	+	-0.77235	0.074065	2.19982e-25	17198
Body fat percentage	5	cg16156591	150466839	TNIP1;TNIP1;TNIP1	+	-0.359815	0.0345137	2.26351e-25	17198
Body fat percentage	3	cg09074025	188286773	LPP-AS1;LPP;LPP;LPP	+	0.687024	0.0659	2.26411e-25	17198
Body fat percentage	6	cg20650539	107363798	C6orf203;C6orf203;C6orf203	+	0.532305	0.051088	2.40704e-25	17198
Body fat percentage	2	cg19893929	16105823	NA	+	-0.321509	0.0308598	2.43254e-25	17198
Body fat percentage	16	cg23147204	50693309	NA	+	-0.670871	0.064393	2.43255e-25	17198
Body fat percentage	9	cg21421012	138797992	CAMSAP1	-	0.362487	0.034811	2.57339e-25	17198
Body fat percentage	2	cg21946195	86012225	ATOH8	+	-0.512601	0.0492387	2.64009e-25	17198
Body fat percentage	10	cg02556345	124181965	PLEKHA1;PLEKHA1	-	-0.483334	0.0464481	2.77129e-25	17198
Body fat percentage	8	cg11693611	72832245	MSC-AS1;MSC-AS1	-	0.447292	0.0430063	2.92769e-25	17198
Body fat percentage	6	cg00094412	29592854	GABBR1;GABBR1;GABBR1	-	-0.482136	0.0464181	3.381e-25	17198
Body fat percentage	17	cg09664445	2612406	KIAA0664	+	0.762863	0.0734936	3.63017e-25	17198
Body fat percentage	7	cg26804423	8201134	ICA1;ICA1;ICA1	+	0.538444	0.0518875	3.73949e-25	17198
Body fat percentage	12	cg09970435	53490134	IGFBP6	-	-0.484463	0.0466931	3.80527e-25	17198
Body fat percentage	2	cg07469815	174049232	ZAK;ZAK	+	-0.438768	0.0423517	4.46414e-25	17198
Body fat percentage	6	cg24408769	15506085	JARID2	-	-0.404539	0.039056	4.56608e-25	17198
Body fat percentage	1	cg16395997	3562798	WDR8	-	0.409632	0.0395579	4.69508e-25	17198
Body fat percentage	17	cg06613198	73682776	SAP30BP;SAP30BP;SAP30BP;SAP30BP;SAP30BP	+	-0.575145	0.0555417	4.69815e-25	17198
Body fat percentage	3	cg20673358	55020495	CACNA2D3	-	0.472475	0.0456348	4.78594e-25	17198
Body fat percentage	5	cg09201221	112358411	MCC;MCC	+	0.36904	0.035649	4.85333e-25	17198
Body fat percentage	4	cg26335655	114597456	CAMK2D;CAMK2D;CAMK2D;CAMK2D;CAMK2D;CAMK2D	-	-0.515585	0.0498277	5.09593e-25	17198
Body fat percentage	3	cg04050646	48936775	SLC25A20	+	-0.607258	0.0587082	5.29407e-25	17198
Body fat percentage	16	cg18431702	11594859	NA	+	-0.435129	0.0420797	5.46715e-25	17198
Body fat percentage	20	cg18219651	56033002	NA	-	-0.519531	0.0502537	5.60551e-25	17198
Body fat percentage	2	cg08465799	121384080	NA	-	0.352778	0.034136	5.82252e-25	17198
Body fat percentage	12	cg22488164	14716910	PLBD1	+	0.371561	0.0359632	5.99517e-25	17198
Body fat percentage	2	cg25320763	72109825	NA	-	-0.353841	0.0342496	6.02349e-25	17198
Body fat percentage	1	cg20248822	19922867	C1orf151	+	-0.518501	0.050218	6.42502e-25	17198
Body fat percentage	10	cg04421374	89414229	NA	+	0.502434	0.0486643	6.45854e-25	17198
Body fat percentage	1	cg25094008	28501825	PTAFR;PTAFR;PTAFR;PTAFR	+	0.334897	0.0324419	6.56038e-25	17198
Body fat percentage	2	cg25570328	108903952	SULT1C2;SULT1C2	+	-0.536356	0.0519604	6.60001e-25	17198
Body fat percentage	17	cg04610187	76360794	NA	-	-0.41002	0.0397438	7.01099e-25	17198
Body fat percentage	22	cg04323816	40784430	SGSM3;SGSM3	+	0.798549	0.0774051	7.01677e-25	17198
Body fat percentage	11	cg10413305	122540748	UBASH3B	+	0.52946	0.0513247	7.05959e-25	17198
Body fat percentage	3	cg09876440	10325981	GHRLOS;GHRLOS;GHRLOS;C3orf42;GHRLOS	+	-0.270658	0.0262377	7.07937e-25	17198
Body fat percentage	17	cg23510258	80840821	TBCD	-	0.483484	0.0468955	7.51729e-25	17198
Body fat percentage	6	cg15140236	126238934	NCOA7;NCOA7;NCOA7;NCOA7;NCOA7;NCOA7	+	-0.640651	0.062156	7.72786e-25	17198
Body fat percentage	8	cg23038151	19999488	NA	+	-0.630259	0.0611515	7.77856e-25	17198
Body fat percentage	22	cg12727018	46436665	LOC100271722	-	0.582372	0.0565249	8.0734e-25	17198
Body fat percentage	8	cg06027542	131445333	ASAP1;ASAP1	+	0.379204	0.0368217	8.45953e-25	17198
Body fat percentage	1	cg14345226	172499479	NA	+	0.514525	0.0499696	8.60432e-25	17198
Body fat percentage	15	cg23964316	51358874	TNFAIP8L3	+	0.780035	0.0757577	8.63212e-25	17198
Body fat percentage	21	cg01176028	43653234	ABCG1;ABCG1;ABCG1;ABCG1;ABCG1;ABCG1	+	0.476057	0.0462569	9.07555e-25	17198
Body fat percentage	2	cg27363347	129151868	NA	+	0.690877	0.0671393	9.20661e-25	17198
Body fat percentage	3	cg24831110	157003521	VEPH1;VEPH1;VEPH1	+	0.596908	0.0580336	9.65783e-25	17198
Body fat percentage	13	cg08110950	49109917	NA	-	0.584021	0.0568232	1.04566e-24	17198
Body fat percentage	12	cg11398685	26425143	NA	-	-0.422287	0.0410883	1.04912e-24	17198
Body fat percentage	12	cg24481182	97052035	CFAP54	+	0.408744	0.0397739	1.05843e-24	17198
Body fat percentage	6	cg17501395	149806331	ZC3H12D	-	-0.226823	0.0220825	1.11483e-24	17198
Body fat percentage	6	cg09536368	149461319	NA	-	-0.336423	0.032765	1.16045e-24	17198
Body fat percentage	12	cg03869242	29323970	FAR2	+	-0.46451	0.0452408	1.16344e-24	17198
Body fat percentage	2	cg16657759	69536881	NA	+	-0.25008	0.024358	1.1714e-24	17198
Body fat percentage	11	cg25161899	85028237	DLG2	+	0.235158	0.0229142	1.22419e-24	17198
Body fat percentage	5	cg05227101	150466809	TNIP1;TNIP1;TNIP1	+	-0.319073	0.0311052	1.28492e-24	17198
Body fat percentage	1	cg10636246	159046973	AIM2	+	-0.238571	0.0232744	1.38791e-24	17198
Body fat percentage	21	cg23206332	35654805	NA	+	-0.554367	0.0540955	1.42285e-24	17198
Body fat percentage	22	cg02157487	36742459	MYH9	-	-0.592734	0.0578501	1.45115e-24	17198
Body fat percentage	1	cg00754432	118766252	NA	+	0.432326	0.0422178	1.53789e-24	17198
Body fat percentage	5	cg13319042	151067848	SPARC	+	-0.706544	0.0690178	1.59016e-24	17198
Body fat percentage	3	cg18513344	195531298	MUC4;MUC4;MUC4	+	-0.511893	0.0500085	1.60674e-24	17198
Body fat percentage	12	cg07226883	80178357	PPP1R12A;PPP1R12A;PPP1R12A;PPP1R12A;PPP1R12A	+	-0.414494	0.0404958	1.6173e-24	17198
Body fat percentage	11	cg14209264	64382444	NRXN2;NRXN2;NRXN2	+	0.586167	0.0573098	1.74581e-24	17198
Body fat percentage	17	cg00968616	55942898	CUEDC1	-	-0.598506	0.0585334	1.80025e-24	17198
Body fat percentage	2	cg09765245	101926154	RNF149	+	-0.556864	0.0545109	1.98241e-24	17198
Body fat percentage	10	cg26610808	102046685	BLOC1S2;BLOC1S2	+	-0.427305	0.0418346	2.01255e-24	17198
Body fat percentage	6	cg08666707	41456441	NA	+	-0.547972	0.0536588	2.05455e-24	17198
Body fat percentage	9	cg10281361	140065057	MIR3621;LRRC26	+	-0.417766	0.0409173	2.10007e-24	17198
Body fat percentage	1	cg22211198	85796657	DDAH1;DDAH1	+	-0.512798	0.0502325	2.13274e-24	17198
Body fat percentage	6	cg14053651	111551041	NA	-	-0.309031	0.0302902	2.272e-24	17198
Body fat percentage	1	cg17553122	233418021	PCNXL2	-	-0.883323	0.0866108	2.3562e-24	17198
Body fat percentage	15	cg11397754	59646585	MYO1E	-	-0.434471	0.0426334	2.55486e-24	17198
Body fat percentage	18	cg25426982	61683198	NA	+	0.522062	0.0512417	2.6243e-24	17198
Body fat percentage	1	cg06980173	154376344	IL6R;IL6R	-	-0.508301	0.0498918	2.62861e-24	17198
Body fat percentage	3	cg06285391	48075540	MAP4;MAP4;MAP4	-	0.627992	0.0616578	2.70911e-24	17198
Body fat percentage	15	cg12644285	93570953	CHD2	+	-0.346525	0.0340237	2.71837e-24	17198
Body fat percentage	1	cg07856599	227151843	ADCK3	-	0.385908	0.0378989	2.78106e-24	17198
Body fat percentage	4	cg04002038	56097	ZNF718;ZNF595;ZNF595;ZNF595;ZNF595;ZNF718;ZNF718	-	0.482211	0.0473737	2.88767e-24	17198
Body fat percentage	14	cg17705647	89866189	FOXN3;FOXN3	-	-0.442207	0.0434565	2.97796e-24	17198
Body fat percentage	14	cg07284463	54917898	NA	+	0.461878	0.0453972	3.03021e-24	17198
Body fat percentage	22	cg04080920	36710355	MYH9;MYH9	+	-0.84003	0.0825901	3.12702e-24	17198
Body fat percentage	12	cg27554156	13248725	GSG1;GSG1;GSG1;GSG1	+	-0.448805	0.0441263	3.13164e-24	17198
Body fat percentage	11	cg26142122	118783123	NA	-	-0.607109	0.059697	3.16675e-24	17198
Body fat percentage	1	cg03050965	101705237	S1PR1	-	-0.595905	0.0586235	3.32891e-24	17198
Body fat percentage	12	cg23522915	48199277	HDAC7;HDAC7	-	-0.882954	0.0868797	3.39722e-24	17198
Body fat percentage	4	cg08798317	84133835	NA	+	0.414443	0.0407971	3.54986e-24	17198
Body fat percentage	4	cg07647154	129346203	NA	+	0.474239	0.0466923	3.62141e-24	17198
Body fat percentage	5	cg18394552	159428643	NA	+	0.373893	0.0368407	3.91975e-24	17198
Body fat percentage	7	cg23134718	2551966	LFNG	-	-0.479555	0.0472577	3.97016e-24	17198
Body fat percentage	2	cg04011474	28904455	NA	-	-0.439946	0.0433554	3.97911e-24	17198
Body fat percentage	1	cg08462276	111735795	DENND2D;DENND2D	-	-0.371834	0.0366584	4.15294e-24	17198
Body fat percentage	2	cg01883046	174890420	NA	+	-0.550205	0.0542462	4.17416e-24	17198
Body fat percentage	12	cg03691549	53443911	TENC1;TENC1;TENC1;TENC1	+	0.60262	0.059435	4.32987e-24	17198
Body fat percentage	22	cg00094998	40784325	SGSM3;SGSM3	+	0.731067	0.0721053	4.34094e-24	17198
Body fat percentage	3	cg16166958	189408443	TP63;TP63;TP63	+	0.189625	0.0187086	4.48225e-24	17198
Body fat percentage	19	cg01044314	2442930	LMNB2	+	0.447629	0.0441717	4.56943e-24	17198
Body fat percentage	2	cg03195216	37795832	NA	+	0.528624	0.0521712	4.63269e-24	17198
Body fat percentage	16	cg07434438	72961899	ZFHX3;ZFHX3	-	-0.536098	0.0529256	4.78726e-24	17198
Body fat percentage	8	cg14920061	129326392	NA	-	0.342573	0.0338233	4.83271e-24	17198
Body fat percentage	2	cg13617154	73868507	NAT8	-	0.559149	0.0552125	4.88762e-24	17198
Body fat percentage	17	cg12244711	41655950	NA	+	-0.360618	0.0356677	5.79186e-24	17198
Body fat percentage	3	cg01020331	71540688	FOXP1;FOXP1;FOXP1;FOXP1;FOXP1	-	-0.450847	0.0445977	5.86902e-24	17198
Body fat percentage	8	cg24686420	48540511	SPIDR;SPIDR;SPIDR;SPIDR	-	0.317014	0.0313676	6.03568e-24	17198
Body fat percentage	20	cg16504656	43364881	NA	-	-0.32425	0.0320904	6.16967e-24	17198
Body fat percentage	2	cg04813347	218937178	RUFY4;RUFY4	+	0.419738	0.0415504	6.32124e-24	17198
Body fat percentage	16	cg16417703	57677240	ADGRG1;ADGRG1;ADGRG1;ADGRG1;ADGRG1;ADGRG1;ADGRG1;ADGRG1;ADGRG1;ADGRG1;ADGRG1	-	-0.622436	0.0616323	6.49577e-24	17198
Body fat percentage	13	cg09767524	67622549	PCDH9;PCDH9	-	-0.458764	0.0454358	6.644e-24	17198
Body fat percentage	5	cg10505630	151051214	SPARC	-	-0.672509	0.0666065	6.65984e-24	17198
Body fat percentage	10	cg21986679	116155591	AFAP1L2;AFAP1L2;AFAP1L2	+	-0.362003	0.0358545	6.68021e-24	17198
Body fat percentage	2	cg06876354	121020189	RALB	+	0.727741	0.0721308	7.18964e-24	17198
Body fat percentage	18	cg03955765	67616318	CD226;CD226;CD226	+	0.333023	0.0330194	7.44906e-24	17198
Body fat percentage	11	cg10282852	72798955	FCHSD2	-	-0.719692	0.0713657	7.53292e-24	17198
Body fat percentage	1	cg15410741	65363974	JAK1	+	-0.428691	0.0425202	7.72688e-24	17198
Body fat percentage	13	cg04132263	79968174	RBM26;RBM26;RBM26	+	-0.15831	0.0157032	7.7777e-24	17198
Body fat percentage	11	cg16396716	124065995	NA	-	-0.331896	0.0329344	8.09149e-24	17198
Body fat percentage	12	cg10368122	120697340	PXN;PXN;PXN	-	-0.741099	0.0735492	8.19651e-24	17198
Body fat percentage	17	cg12830963	6766498	ALOX12P2	+	-0.656628	0.0651754	8.31722e-24	17198
Body fat percentage	18	cg09651208	77838622	RBFADN	-	0.295852	0.0293674	8.37046e-24	17198
Body fat percentage	15	cg27563121	52405647	BCL2L10	+	-0.468492	0.0465105	8.48281e-24	17198
Body fat percentage	18	cg15871086	56526595	NA	+	0.414318	0.0411476	8.81039e-24	17198
Body fat percentage	12	cg07604036	52077660	SCN8A;SCN8A	+	-0.553105	0.0549339	8.8565e-24	17198
Body fat percentage	5	cg00602326	31427700	RNASEN;RNASEN	-	-0.365562	0.0363204	9.19068e-24	17198
Body fat percentage	5	cg19222830	150466793	TNIP1;TNIP1;TNIP1	+	-0.310284	0.030829	9.21232e-24	17198
Body fat percentage	5	cg08574044	142361829	ARHGAP26;ARHGAP26	-	-0.498623	0.0495537	9.43901e-24	17198
Body fat percentage	6	cg00634989	21110067	CDKAL1	+	-0.228838	0.0227426	9.45611e-24	17198
Body fat percentage	20	cg10589813	48809978	NA	-	-0.535682	0.0532516	9.71063e-24	17198
Body fat percentage	10	cg09376613	102087334	PKD2L1;PKD2L1	+	0.567324	0.0564049	9.84845e-24	17198
Body fat percentage	1	cg16663980	158809049	MNDA	+	0.395108	0.0392929	1.01091e-23	17198
Body fat percentage	7	cg20253855	101762511	CUX1;CUX1;CUX1	-	-0.327044	0.0325277	1.02278e-23	17198
Body fat percentage	1	cg05141280	110078630	NA	-	0.384271	0.038222	1.02968e-23	17198
Body fat percentage	2	cg04898302	135441409	TMEM163	-	0.447042	0.0444753	1.05252e-23	17198
Body fat percentage	2	cg20393901	19320934	NA	-	0.209105	0.020804	1.05565e-23	17198
Body fat percentage	16	cg08761535	75079000	ZNRF1	+	-0.521838	0.051924	1.06793e-23	17198
Body fat percentage	3	cg01526748	191930926	FGF12;FGF12	-	0.229636	0.0228501	1.07171e-23	17198
Body fat percentage	12	cg07986378	11898284	ETV6	-	-0.392804	0.0390891	1.07985e-23	17198
Body fat percentage	1	cg15183129	160759781	NA	+	0.583319	0.0580491	1.08215e-23	17198
Body fat percentage	22	cg21118059	45108033	PRR5;PRR5;PRR5;PRR5-ARHGAP8;PRR5;PRR5;PRR5	+	0.542962	0.0540531	1.12384e-23	17198
Body fat percentage	17	cg13574086	17695442	RAI1	+	-0.709887	0.0706721	1.12592e-23	17198
Body fat percentage	7	cg00094538	142505684	NA	-	-0.289336	0.0288058	1.13059e-23	17198
Body fat percentage	2	cg17178175	178109973	NFE2L2;NFE2L2;NFE2L2	-	-0.43771	0.0435803	1.13752e-23	17198
Body fat percentage	14	cg14225665	102394448	NA	+	0.653269	0.0650478	1.1475e-23	17198
Body fat percentage	7	cg27112429	139002942	NA	-	0.332927	0.0331578	1.17319e-23	17198
Body fat percentage	8	cg12959030	118690518	NA	+	0.186443	0.0185727	1.19879e-23	17198
Body fat percentage	9	cg14620941	139776929	NA	+	-0.422908	0.0421431	1.24191e-23	17198
Body fat percentage	1	cg06000943	110632445	LINC01397	+	0.447066	0.0445536	1.25115e-23	17198
Body fat percentage	15	cg20474611	45829332	HMGN2P46	+	0.454734	0.0453183	1.25237e-23	17198
Body fat percentage	8	cg06180822	48812543	PRKDC;PRKDC	+	0.438134	0.0436734	1.27998e-23	17198
Body fat percentage	1	cg00826902	3563954	WDR8	+	0.290275	0.0289403	1.3051e-23	17198
Body fat percentage	2	cg23649619	98461039	TMEM131	+	0.297573	0.029679	1.35536e-23	17198
Body fat percentage	2	cg07346751	174223564	CDCA7;CDCA7;CDCA7;CDCA7	+	0.450155	0.0449114	1.39944e-23	17198
Body fat percentage	1	cg01901101	9486939	NA	+	-0.498513	0.0497391	1.40843e-23	17198
Body fat percentage	11	cg26034658	65836743	PACS1	-	0.703802	0.0703068	1.59113e-23	17198
Body fat percentage	11	cg13059136	2986541	SNORA54;NAP1L4	-	0.440274	0.0440138	1.71306e-23	17198
Body fat percentage	1	cg00867472	156714808	HDGF;HDGF;HDGF	-	-0.588212	0.0588051	1.7191e-23	17198
Body fat percentage	1	cg19595760	25948511	MAN1C1	+	-0.580383	0.0580916	1.93736e-23	17198
Body fat percentage	5	cg26352615	111482162	NA	-	0.481914	0.0482765	2.10895e-23	17198
Body fat percentage	20	cg21602826	36686229	RPRD1B	+	0.48828	0.048923	2.14664e-23	17198
Body fat percentage	4	cg20493906	106113303	TET2;TET2;TET2-AS1	+	0.439159	0.044006	2.16975e-23	17198
Body fat percentage	17	cg21040575	6921465	MIR497;MIR195	-	-0.337426	0.0338145	2.1871e-23	17198
Body fat percentage	14	cg02032125	101000186	NA	-	-0.555279	0.0556654	2.26364e-23	17198
Body fat percentage	3	cg21917734	185484743	IGF2BP2;IGF2BP2;IGF2BP2;IGF2BP2;IGF2BP2;IGF2BP2;IGF2BP2	-	-0.532037	0.0533367	2.26864e-23	17198
Body fat percentage	1	cg18660898	151030968	CDC42SE1;CDC42SE1;MLLT11	+	-0.285719	0.0286502	2.32403e-23	17198
Body fat percentage	3	cg13072940	49967521	MON1A;MON1A	+	-0.620271	0.0622051	2.35399e-23	17198
Body fat percentage	17	cg01570459	6925228	BCL6B	+	-0.486145	0.0487549	2.35794e-23	17198
Body fat percentage	10	cg09175674	105454559	SH3PXD2A	+	-0.807768	0.0810197	2.38638e-23	17198
Body fat percentage	13	cg07866798	101288489	TMTC4;TMTC4;TMTC4	-	-0.529109	0.0530865	2.46174e-23	17198
Body fat percentage	7	cg17419731	5535731	MIR589;FBXL18	+	-0.4474	0.0449235	2.66058e-23	17198
Body fat percentage	14	cg26081786	34650335	NA	-	0.48984	0.0492163	2.835e-23	17198
Body fat percentage	13	cg07136393	109776430	MYO16;MYO16	+	0.31001	0.0311522	2.87307e-23	17198
Body fat percentage	4	cg03549779	48292543	NA	+	-0.347152	0.0348899	2.91808e-23	17198
Body fat percentage	21	cg27297662	32509317	TIAM1	+	-0.273194	0.0274716	3.07685e-23	17198
Body fat percentage	9	cg08635575	80189185	GNA14	+	0.447907	0.045043	3.09632e-23	17198
Body fat percentage	17	cg01665163	21074394	DHRS7B	-	-0.435986	0.0438453	3.10322e-23	17198
Body fat percentage	5	cg18722504	139712966	HBEGF	-	-0.606666	0.0610222	3.16658e-23	17198
Body fat percentage	13	cg20940217	21543210	NA	+	-0.275095	0.0276733	3.19566e-23	17198
Body fat percentage	19	cg06626124	11145418	SMARCA4;SMARCA4;SMARCA4;SMARCA4;SMARCA4;SMARCA4;SMARCA4	+	-0.5994	0.0602989	3.20626e-23	17198
Body fat percentage	21	cg11525951	43641170	ABCG1;ABCG1;ABCG1;ABCG1;ABCG1;ABCG1	+	0.354357	0.0356503	3.2274e-23	17198
Body fat percentage	7	cg01883759	28220576	JAZF1	+	-0.294855	0.0296744	3.34083e-23	17198
Body fat percentage	4	cg08462501	38138950	TBC1D1	+	-0.490807	0.0493959	3.34612e-23	17198
Body fat percentage	18	cg16593554	74813401	MBP;MBP	+	-0.301916	0.0303856	3.34726e-23	17198
Body fat percentage	9	cg23961389	134545318	RAPGEF1;RAPGEF1;RAPGEF1	-	-0.673631	0.0678437	3.58961e-23	17198
Body fat percentage	11	cg03107649	109695805	NA	+	0.239267	0.0241058	3.71591e-23	17198
Body fat percentage	7	cg09390962	137355506	DGKI	-	0.715382	0.0720803	3.74973e-23	17198
Body fat percentage	5	cg14527110	131561292	P4HA2;P4HA2;P4HA2;P4HA2;P4HA2	-	-0.648398	0.06535	3.85792e-23	17198
Body fat percentage	10	cg27466869	26841651	APBB1IP	-	-0.657173	0.0662692	4.06375e-23	17198
Body fat percentage	12	cg25358033	113714589	TPCN1;TPCN1;TPCN1	-	0.589522	0.0594492	4.07611e-23	17198
Body fat percentage	2	cg22530144	46300869	PRKCE	-	-0.464711	0.0468683	4.12234e-23	17198
Body fat percentage	4	cg23045716	1201881	LOC100130872;LOC100130872-SPON2	-	-0.416886	0.0420473	4.14602e-23	17198
Body fat percentage	6	cg06012428	157477204	ARID1B;ARID1B;ARID1B	+	-0.448384	0.0452301	4.19907e-23	17198
Body fat percentage	20	cg15651928	32290811	PXMP4;PXMP4	-	0.456475	0.0460468	4.2048e-23	17198
Body fat percentage	19	cg24843003	1409547	DAZAP1;DAZAP1	+	0.633506	0.0639164	4.28095e-23	17198
Body fat percentage	17	cg15017865	39933462	JUP;JUP	+	-0.477914	0.0482286	4.37242e-23	17198
Body fat percentage	14	cg07465699	104263793	PPP1R13B	-	0.43453	0.0438941	4.82306e-23	17198
Body fat percentage	4	cg16011130	85603217	WDFY3	+	0.494103	0.0499123	4.82601e-23	17198
Body fat percentage	16	cg25033715	50715445	SNX20;SNX20;SNX20	+	-0.311184	0.0314472	5.02087e-23	17198
Body fat percentage	17	cg02456062	37912327	NA	+	-0.445392	0.0450284	5.22917e-23	17198
Body fat percentage	10	cg16949914	6104515	IL2RA	+	-0.372762	0.0376868	5.24465e-23	17198
Body fat percentage	8	cg00549805	141901711	PTK2;PTK2;PTK2	+	0.671487	0.0678985	5.32299e-23	17198
Body fat percentage	5	cg13314012	123397455	LINC01170	+	-0.261994	0.0264939	5.36201e-23	17198
Body fat percentage	6	cg13387216	43141969	SRF;SRF	-	-0.705396	0.0713599	5.56716e-23	17198
Body fat percentage	8	cg27190410	101348639	RNF19A	+	0.304271	0.0307872	5.67857e-23	17198
Body fat percentage	16	cg02256616	1629409	IFT140	-	-0.444588	0.0449873	5.70934e-23	17198
Body fat percentage	17	cg10508317	76355146	SOCS3	-	-0.330512	0.0334486	5.78429e-23	17198
Body fat percentage	17	cg01130991	46510392	NA	+	0.356814	0.036115	5.85609e-23	17198
Body fat percentage	20	cg08949269	31443298	NA	+	0.476057	0.0481946	5.98175e-23	17198
Body fat percentage	11	cg02421646	59943477	MS4A6A;MS4A6A;MS4A6A;MS4A6A	+	-0.318818	0.0322771	5.99794e-23	17198
Body fat percentage	8	cg23973532	67054592	TRIM55;TRIM55;TRIM55;TRIM55	+	-0.302557	0.0306379	6.13558e-23	17198
Body fat percentage	1	cg15512289	97026071	NA	-	0.273755	0.0277223	6.15768e-23	17198
Body fat percentage	3	cg13373048	71892575	NA	-	-0.471855	0.0477859	6.19077e-23	17198
Body fat percentage	18	cg00353899	59999037	TNFRSF11A;TNFRSF11A;TNFRSF11A;TNFRSF11A;TNFRSF11A	-	0.595301	0.0602888	6.20261e-23	17198
Body fat percentage	6	cg03940776	158490013	SYNJ2	+	-0.639778	0.0647952	6.22128e-23	17198
Body fat percentage	8	cg02460440	131428346	ASAP1;ASAP1	+	0.429343	0.0434987	6.44837e-23	17198
Body fat percentage	14	cg12881924	32038080	NUBPL;NUBPL	+	-0.415896	0.0421632	6.86241e-23	17198
Body fat percentage	6	cg15285513	21200930	CDKAL1	+	-0.494587	0.0501785	7.38445e-23	17198
Body fat percentage	16	cg26663590	28959310	NA	-	0.434538	0.0440918	7.47506e-23	17198
Body fat percentage	1	cg07614859	116918716	ATP1A1;ATP1A1	+	-0.621204	0.0630547	7.73874e-23	17198
Body fat percentage	1	cg14955070	156135027	SEMA4A;SEMA4A;SEMA4A;SEMA4A	-	-0.340332	0.0345521	7.89254e-23	17198
Body fat percentage	6	cg07839071	126267697	NA	-	-0.361618	0.0367171	7.97734e-23	17198
Body fat percentage	5	cg21706572	176875315	PRR7;PRR7-AS1;PRR7-AS1;PRR7;PRR7	-	-0.80288	0.0815264	8.02988e-23	17198
Body fat percentage	2	cg20347155	145218951	ZEB2;ZEB2	-	-0.358244	0.0363815	8.12688e-23	17198
Body fat percentage	3	cg09957492	153009135	NA	+	-0.328178	0.0333313	8.20283e-23	17198
Body fat percentage	1	cg00988037	54869007	SSBP3;SSBP3;SSBP3	-	-0.471599	0.0479183	8.55115e-23	17198
Body fat percentage	2	cg15075241	10587052	SNORA80B;ODC1	-	0.456386	0.0463885	8.84189e-23	17198
Body fat percentage	11	cg26446803	1807232	NA	+	0.481772	0.0489693	8.8496e-23	17198
Body fat percentage	7	cg07904865	1127420	GPER;C7orf50;C7orf50;C7orf50;GPER;GPER	+	0.355511	0.0361412	8.98435e-23	17198
Body fat percentage	11	cg19571979	16832194	PLEKHA7	-	-0.372312	0.0378749	9.59645e-23	17198
Body fat percentage	16	cg04277040	80603851	LINC01227;LINC01227	-	0.463042	0.047122	9.94429e-23	17198
Body fat percentage	9	cg04393623	139871820	PTGDS	+	-0.613177	0.0624025	9.97243e-23	17198
Body fat percentage	17	cg14720773	17603531	RAI1	+	-0.405306	0.0412579	1.02142e-22	17198
Body fat percentage	11	cg00539491	66568628	C11orf80;C11orf80	+	0.466209	0.0474685	1.04477e-22	17198
Body fat percentage	19	cg18763911	15561037	WIZ	+	-0.498587	0.050769	1.0525e-22	17198
Body fat percentage	15	cg03449427	35601271	NA	+	0.368803	0.037564	1.08082e-22	17198
Body fat percentage	6	cg01176329	29592381	GABBR1;GABBR1;GABBR1	+	-0.329353	0.0335479	1.08735e-22	17198
Body fat percentage	1	cg12668782	116923471	ATP1A1;ATP1A1	+	-0.523068	0.053288	1.1038e-22	17198
Body fat percentage	4	cg00812761	53799391	SCFD2	+	0.526201	0.0536239	1.13761e-22	17198
Body fat percentage	17	cg02447879	79393682	BAHCC1	-	-0.290551	0.0296324	1.22629e-22	17198
Body fat percentage	22	cg17194270	39759992	SYNGR1;SYNGR1;SYNGR1	-	0.418077	0.0426598	1.28717e-22	17198
Body fat percentage	20	cg21665700	2431040	NA	+	-0.558825	0.0570342	1.31532e-22	17198
Body fat percentage	16	cg21489364	75035957	ZNRF1	-	-0.322928	0.0329701	1.3617e-22	17198
Body fat percentage	2	cg11523618	169944632	DHRS9;DHRS9;DHRS9;DHRS9	+	0.551544	0.0563145	1.36898e-22	17198
Body fat percentage	1	cg15317926	23490021	LUZP1;LUZP1	-	-0.354381	0.0361842	1.37202e-22	17198
Body fat percentage	5	cg20941062	132299811	AFF4	+	-0.469941	0.0479895	1.38836e-22	17198
Body fat percentage	7	cg11982214	37007063	ELMO1;ELMO1;ELMO1;ELMO1;ELMO1;ELMO1	-	-0.470408	0.0480391	1.39379e-22	17198
Body fat percentage	13	cg21042285	23954979	SACS	+	0.356666	0.0364245	1.39738e-22	17198
Body fat percentage	12	cg01414567	82204306	NA	-	0.13939	0.0142361	1.40534e-22	17198
Body fat percentage	5	cg03079679	141909727	NA	-	0.608011	0.0621103	1.435e-22	17198
Body fat percentage	21	cg19434960	25294672	NA	-	-0.389945	0.0398388	1.45149e-22	17198
Body fat percentage	2	cg16655715	97055834	NA	+	-0.47232	0.0482874	1.54919e-22	17198
Body fat percentage	1	cg08941107	27744956	WASF2;WASF2	+	-0.548543	0.0560806	1.55068e-22	17198
Body fat percentage	17	cg19880425	28650886	TMIGD1	+	-0.316457	0.0323649	1.60548e-22	17198
Body fat percentage	22	cg17312650	36751648	MYH9	-	-0.614423	0.062839	1.60674e-22	17198
Body fat percentage	3	cg16350622	132631089	NA	+	0.320859	0.0328273	1.6642e-22	17198
Body fat percentage	11	cg16772377	119018927	ABCG4;ABCG4	-	0.466829	0.0477982	1.79116e-22	17198
Body fat percentage	15	cg13291298	69690671	PAQR5;PAQR5	+	-0.717359	0.073462	1.81966e-22	17198
Body fat percentage	8	cg21650866	142297256	NA	+	0.28484	0.0291709	1.82917e-22	17198
Body fat percentage	1	cg10014405	16012344	PLEKHM2	+	0.433642	0.0444265	1.89527e-22	17198
Body fat percentage	11	cg03027437	59291203	NA	+	0.399081	0.0409006	1.96264e-22	17198
Body fat percentage	1	cg07120889	150535935	NA	-	-0.473205	0.0484987	1.96768e-22	17198
Body fat percentage	1	cg13750140	41688346	SCMH1;SCMH1;SCMH1;SCMH1	+	0.382274	0.0391829	1.98541e-22	17198
Body fat percentage	21	cg15669314	36012979	NA	+	-0.320652	0.0328763	2.04167e-22	17198
Body fat percentage	3	cg08350157	131219430	MRPL3	-	-0.44718	0.0458557	2.07011e-22	17198
Body fat percentage	17	cg18171070	40967121	BECN1	-	-0.620623	0.0636532	2.10767e-22	17198
Body fat percentage	5	cg18520851	115149189	CDO1	+	0.323909	0.0332225	2.11522e-22	17198
Body fat percentage	17	cg17739917	38477572	RARA;RARA;RARA	-	0.365733	0.037522	2.16799e-22	17198
Body fat percentage	1	cg08018468	43768048	TIE1;TIE1	+	0.526285	0.0539984	2.18655e-22	17198
Body fat percentage	16	cg05432134	66737539	NA	-	0.466097	0.0478237	2.18983e-22	17198
Body fat percentage	8	cg13681195	134276859	NDRG1;NDRG1;NDRG1;NDRG1	+	-0.542336	0.0556582	2.23524e-22	17198
Body fat percentage	19	cg25667998	56705433	ZSCAN5B	-	0.401848	0.0412409	2.23852e-22	17198
Body fat percentage	17	cg03382923	17929854	ATPAF2	+	-0.362139	0.0371719	2.27411e-22	17198
Body fat percentage	4	cg04019364	141056742	MAML3	-	-0.508759	0.0522272	2.29735e-22	17198
Body fat percentage	5	cg08851393	134565560	C5orf66	-	-0.47702	0.0489783	2.33905e-22	17198
Body fat percentage	5	cg04148945	171474738	STK10	-	-0.58543	0.060114	2.35619e-22	17198
Body fat percentage	4	cg09865015	1202509	LOC100130872;LOC100130872-SPON2	+	-0.271419	0.0278705	2.35865e-22	17198
Body fat percentage	19	cg07796002	42392337	ARHGEF1;ARHGEF1;ARHGEF1	-	-0.380789	0.0391043	2.37742e-22	17198
Body fat percentage	2	cg01953698	230148091	NA	-	0.324028	0.0332767	2.38597e-22	17198
Body fat percentage	1	cg10055680	61352854	NA	+	0.416496	0.0427795	2.42155e-22	17198
Body fat percentage	11	cg24215776	65152051	NA	-	-0.571976	0.0587622	2.47305e-22	17198
Body fat percentage	2	cg11184985	240876710	NA	-	-0.337885	0.0347154	2.49069e-22	17198
Body fat percentage	6	cg00960204	140802228	NA	-	0.340279	0.0349624	2.49761e-22	17198
Body fat percentage	17	cg05555337	46669113	LOC404266;HOXB5;LOC404266;LOC404266;LOC404266	+	-0.264318	0.0271619	2.53506e-22	17198
Body fat percentage	13	cg25619314	114833892	RASA3	+	-0.371681	0.0382316	2.77777e-22	17198
Body fat percentage	12	cg02108045	93962028	SOCS2-AS1	+	0.61349	0.063107	2.78878e-22	17198
Body fat percentage	14	ch.14.97331099F	98261346	NA	+	-0.293212	0.0301634	2.80673e-22	17198
Body fat percentage	17	cg27470213	76967695	LGALS3BP	-	-0.257243	0.0264747	2.92471e-22	17198
Body fat percentage	17	cg19413066	76965347	NA	+	-0.528377	0.0543915	2.98895e-22	17198
Body fat percentage	2	cg11591807	118888717	NA	-	0.265267	0.0273104	3.02703e-22	17198
Body fat percentage	9	cg04382851	96159985	NA	-	-0.424722	0.043737	3.0931e-22	17198
Body fat percentage	11	cg14132895	95433641	NA	-	-0.384862	0.0396332	3.0997e-22	17198
Body fat percentage	19	cg20163056	5005982	KDM4B	-	-0.41813	0.0430655	3.14343e-22	17198
Body fat percentage	9	cg10787596	139797192	TRAF2	-	-0.490496	0.0505369	3.25142e-22	17198
Body fat percentage	13	cg19211853	79968216	RBM26	-	-0.149981	0.0154556	3.30595e-22	17198
Body fat percentage	14	cg01562302	23250488	SLC7A7;SLC7A7;SLC7A7	-	0.657839	0.0678227	3.45798e-22	17198
Body fat percentage	13	cg10076514	107059926	NA	+	0.443176	0.0457262	3.7182e-22	17198
Body fat percentage	2	cg09446583	43398271	NA	-	-0.699933	0.0722343	3.79847e-22	17198
Body fat percentage	2	cg10249235	25107075	ADCY3	-	-0.451981	0.0466495	3.83158e-22	17198
Body fat percentage	17	cg10457997	64796507	PRKCA	+	0.392203	0.0404973	3.99103e-22	17198
Body fat percentage	1	cg23803220	77404962	ST6GALNAC5	+	0.389631	0.0402365	4.036e-22	17198
Body fat percentage	1	cg00980620	224927882	CNIH3	-	0.35404	0.0365637	4.06315e-22	17198
Body fat percentage	7	cg20335712	28714297	CREB5;CREB5;CREB5	-	-0.579839	0.0599039	4.19732e-22	17198
Body fat percentage	3	cg23683730	189632845	NA	-	0.223184	0.0230751	4.51232e-22	17198
Body fat percentage	17	cg11793449	76313872	NA	+	-0.632219	0.0653723	4.55574e-22	17198
Body fat percentage	2	cg10532358	161080729	NA	-	-0.528119	0.0546173	4.62737e-22	17198
Body fat percentage	22	cg16452231	20106245	RANBP1;TRMT2A;TRMT2A;TRMT2A;RANBP1;RANBP1;RANBP1	+	0.658352	0.0681037	4.7431e-22	17198
Body fat percentage	7	cg08822075	26193607	NFE2L3	-	-0.219808	0.0227471	4.92194e-22	17198
Body fat percentage	11	cg05648472	45232364	PRDM11	-	0.679861	0.0703584	4.93536e-22	17198
Body fat percentage	6	cg00345047	71942797	NA	-	-0.344661	0.0356885	5.19843e-22	17198
Body fat percentage	2	cg21071466	74805822	M1AP;M1AP;M1AP	+	0.513545	0.0531868	5.29954e-22	17198
Body fat percentage	3	cg16225773	33002878	NA	+	0.700867	0.0726207	5.53219e-22	17198
Body fat percentage	17	cg24240870	28803927	GOSR1;GOSR1;GOSR1	-	-0.317275	0.0328773	5.57516e-22	17198
Body fat percentage	17	cg17866022	19209889	EPN2-AS1;EPN2;EPN2;EPN2	+	-0.292375	0.0302975	5.58296e-22	17198
Body fat percentage	3	cg25221975	13663444	FBLN2;FBLN2;FBLN2	+	0.371184	0.0384654	5.60004e-22	17198
Body fat percentage	22	cg18972676	40784025	SGSM3;SGSM3	-	0.414778	0.0429875	5.65548e-22	17198
Body fat percentage	1	cg25213452	206630385	SRGAP2;SRGAP2	-	-0.577303	0.0598431	5.75735e-22	17198
Body fat percentage	15	cg02464519	41158367	NA	-	-0.370226	0.038378	5.76441e-22	17198
Body fat percentage	11	cg20783780	112191546	LOC283140	+	-0.511861	0.0530637	5.80123e-22	17198
Body fat percentage	19	cg13882251	40772266	AKT2;AKT2;AKT2	-	0.405616	0.0420548	5.87067e-22	17198
Body fat percentage	5	cg04185639	146806258	DPYSL3;DPYSL3	+	-0.427772	0.0443556	5.91617e-22	17198
Body fat percentage	1	cg03144189	227734067	NA	-	0.516955	0.0536163	6.05529e-22	17198
Body fat percentage	1	cg18149207	151805634	RORC	-	0.615921	0.0638871	6.11286e-22	17198
Body fat percentage	15	cg15488912	41806372	LTK;LTK;LTK	+	-0.611665	0.0634532	6.18102e-22	17198
Body fat percentage	11	cg26145258	19843393	NAV2;NAV2;NAV2;NAV2	-	-0.449626	0.0466476	6.23123e-22	17198
Body fat percentage	15	cg01850331	67383558	SMAD3	-	-0.312259	0.0323982	6.26864e-22	17198
Body fat percentage	2	cg20954448	192496738	NA	-	-0.393515	0.0408346	6.35246e-22	17198
Body fat percentage	3	cg01004980	48883069	PRKAR2A	+	0.41221	0.0427831	6.4717e-22	17198
Body fat percentage	3	cg01289541	170282058	SLC7A14	+	0.519466	0.0539307	6.64802e-22	17198
Body fat percentage	5	cg26708797	170906387	NA	+	-0.690899	0.0717387	6.73507e-22	17198
Body fat percentage	20	cg26701500	36024614	SRC;SRC	+	0.757132	0.078634	6.87969e-22	17198
Body fat percentage	8	cg25405452	38125449	PPAPDC1B;PPAPDC1B;PPAPDC1B	+	-0.566205	0.0588099	6.93705e-22	17198
Body fat percentage	1	cg06826760	193076307	GLRX2	+	0.536829	0.0557771	7.15312e-22	17198
Body fat percentage	1	cg16047291	44252583	ST3GAL3;ST3GAL3;ST3GAL3;ST3GAL3;ST3GAL3;ST3GAL3;ST3GAL3;ST3GAL3;ST3GAL3;ST3GAL3;ST3GAL3;ST3GAL3;ST3GAL3;ST3GAL3;ST3GAL3;ST3GAL3;ST3GAL3;ST3GAL3;ST3GAL3;ST3GAL3;ST3GAL3;ST3GAL3;ST3GAL3;ST3GAL3;ST3GAL3	+	-0.385627	0.0400683	7.17381e-22	17198
Body fat percentage	19	cg02436098	4640159	TNFAIP8L1;TNFAIP8L1;TNFAIP8L1	-	-0.418781	0.0435161	7.21833e-22	17198
Body fat percentage	16	cg12918234	22206225	NA	-	-0.501652	0.0521453	7.45383e-22	17198
Body fat percentage	10	cg07631309	106020930	GSTO1	+	-0.335856	0.0349212	7.65385e-22	17198
Body fat percentage	6	cg12818967	111550921	NA	+	-0.393536	0.0409276	7.8125e-22	17198
Body fat percentage	1	cg11832534	3563998	WDR8	+	0.290872	0.0302551	7.92213e-22	17198
Body fat percentage	11	cg09578155	68141470	LRP5	-	-0.67324	0.0700405	8.0627e-22	17198
Body fat percentage	11	cg03576380	112003641	NA	+	0.553572	0.0576068	8.27268e-22	17198
Body fat percentage	17	cg05472536	73687477	SAP30BP;SAP30BP;SAP30BP;SAP30BP;SAP30BP	-	-0.395142	0.0411296	8.45538e-22	17198
Body fat percentage	10	cg21998542	33605101	NRP1;NRP1;NRP1;NRP1;NRP1;NRP1	+	-0.423557	0.044105	8.77625e-22	17198
Body fat percentage	14	cg00862597	61750802	NA	+	0.529199	0.0551091	8.8294e-22	17198
Body fat percentage	1	cg01101459	234871477	NA	+	0.368302	0.0383991	9.84861e-22	17198
Body fat percentage	1	cg12107849	192732997	NA	-	0.490858	0.0511927	1.01363e-21	17198
Body fat percentage	14	cg05715353	55841074	ATG14	-	-0.220182	0.0229691	1.03753e-21	17198
Body fat percentage	2	cg17137186	101928209	NA	-	-0.292005	0.0304813	1.10166e-21	17198
Body fat percentage	16	cg00014380	4424290	VASN;CORO7-PAM16;CORO7;CORO7;CORO7	-	0.383672	0.0400666	1.1443e-21	17198
Body fat percentage	11	cg03234777	118095544	AMICA1	-	0.267387	0.0279289	1.1666e-21	17198
Body fat percentage	1	cg26257082	198906494	NA	+	0.225924	0.0235995	1.17331e-21	17198
Body fat percentage	2	cg03422256	192757348	NA	-	-0.399477	0.0417323	1.18347e-21	17198
Body fat percentage	21	cg02847804	39811538	ERG;ERG;ERG;ERG;ERG;ERG;ERG;ERG	+	-0.512579	0.0535613	1.21099e-21	17198
Body fat percentage	6	cg01733619	164131787	NA	-	0.654086	0.0683575	1.22703e-21	17198
Body fat percentage	4	cg13903162	139163019	SLC7A11	+	-0.345198	0.0360762	1.22718e-21	17198
Body fat percentage	20	cg10243030	16156233	NA	+	0.175942	0.0183959	1.2799e-21	17198
Body fat percentage	22	cg14847622	28106439	NA	+	0.404014	0.0422495	1.3002e-21	17198
Body fat percentage	11	cg06176214	67183445	CARNS1;CARNS1	+	-0.5259	0.0550174	1.3483e-21	17198
Body fat percentage	17	cg04999824	76967757	LGALS3BP	+	-0.507728	0.0531226	1.36317e-21	17198
Body fat percentage	10	cg26712428	105218771	CALHM1	+	0.404133	0.0422845	1.36557e-21	17198
Body fat percentage	9	cg20951978	139796368	TRAF2	+	-0.366971	0.0384013	1.3822e-21	17198
Body fat percentage	6	cg14930341	43082234	PTK7;PTK7;PTK7;PTK7;PTK7;PTK7;PTK7	-	-0.429234	0.0449208	1.39376e-21	17198
Body fat percentage	6	cg25158622	32942429	BRD2;BRD2	+	0.278172	0.0291239	1.44867e-21	17198
Body fat percentage	11	cg18033594	75537636	UVRAG	+	-0.513086	0.0537327	1.48352e-21	17198
Body fat percentage	7	cg05992638	21003764	LINC01162	+	0.214273	0.0224478	1.53351e-21	17198
Body fat percentage	5	cg20376277	16615924	LOC101929524;FAM134B	+	0.279367	0.0292673	1.53426e-21	17198
Body fat percentage	7	cg16352612	76054035	ZP3;ZP3	+	-0.511799	0.0536183	1.53597e-21	17198
Body fat percentage	19	cg05845141	18120614	ARRDC2;ARRDC2	-	-0.550032	0.057627	1.5439e-21	17198
Body fat percentage	6	cg24709587	159526055	NA	-	-0.468826	0.0491235	1.55702e-21	17198
Body fat percentage	2	cg04211591	230159830	NA	-	0.261696	0.0274254	1.5825e-21	17198
Body fat percentage	6	cg06762457	149806635	ZC3H12D	+	-0.349171	0.0366022	1.62105e-21	17198
Body fat percentage	17	cg20718051	73869139	NA	-	-0.573109	0.0600909	1.65631e-21	17198
Body fat percentage	1	cg01527470	156104602	LMNA;LMNA;LMNA;LMNA;LMNA;LMNA;LMNA;LMNA;LMNA;LMNA;LMNA;LMNA;LMNA;LMNA	-	0.735771	0.077149	1.66183e-21	17198
Body fat percentage	21	cg22121323	47480909	NA	-	-0.351858	0.036906	1.71251e-21	17198
Body fat percentage	1	cg04048950	203294225	NA	-	-0.441327	0.0462963	1.73286e-21	17198
Body fat percentage	20	cg27579586	45196529	SLC13A3;SLC13A3;SLC13A3;SLC13A3;SLC13A3	-	0.37251	0.0390877	1.77583e-21	17198
Body fat percentage	11	cg09708200	15638685	NA	-	0.291645	0.0306083	1.80701e-21	17198
Body fat percentage	1	cg09953842	193377966	NA	-	-0.298114	0.0312956	1.85167e-21	17198
Body fat percentage	2	cg15357118	128927972	UGGT1;UGGT1	+	0.484959	0.0509124	1.85819e-21	17198
Body fat percentage	1	cg11544657	9968130	CTNNBIP1;CTNNBIP1	-	-0.502278	0.05274	1.8888e-21	17198
Body fat percentage	2	cg25095518	98329337	ZAP70	-	-0.500595	0.0525662	1.89815e-21	17198
Body fat percentage	22	cg20585830	21998385	SDF2L1	+	-0.450526	0.0473322	1.98653e-21	17198
Body fat percentage	1	cg07207669	155102388	EFNA1;EFNA1	-	-0.414682	0.0435729	2.0136e-21	17198
Body fat percentage	14	cg00218090	100485810	NA	-	0.315573	0.0331665	2.05553e-21	17198
Body fat percentage	12	cg03247247	96635810	ELK3	+	-0.408324	0.0429271	2.11091e-21	17198
Body fat percentage	12	cg03080569	57828396	INHBC	-	0.696551	0.0732607	2.19736e-21	17198
Body fat percentage	17	cg05673431	25871504	KSR1	+	-0.604189	0.0635838	2.31802e-21	17198
Body fat percentage	11	cg14542374	118782395	BCL9L	+	-0.709535	0.0746823	2.35241e-21	17198
Body fat percentage	3	cg23690294	108800810	MORC1	+	-0.347362	0.0365685	2.39261e-21	17198
Body fat percentage	11	cg20431224	68270782	PPP6R3;PPP6R3;PPP6R3;PPP6R3;PPP6R3;PPP6R3	-	-0.302036	0.0317972	2.39468e-21	17198
Body fat percentage	14	cg14916494	72704881	RGS6;RGS6;RGS6;RGS6;RGS6;RGS6;RGS6;RGS6;RGS6;RGS6	-	0.277238	0.0291867	2.39645e-21	17198
Body fat percentage	10	cg07060203	135089661	ADAM8;ADAM8;ADAM8	+	-0.349457	0.0367925	2.41287e-21	17198
Body fat percentage	10	cg12465805	11214795	CELF2;CELF2;CELF2;CELF2	-	-0.276024	0.0290809	2.56576e-21	17198
Body fat percentage	12	cg11219937	64664370	C12orf56;C12orf56	-	-0.300588	0.0316688	2.56584e-21	17198
Body fat percentage	3	cg03055671	172231528	TNFSF10	+	-0.283992	0.0299217	2.57673e-21	17198
Body fat percentage	10	cg22818215	119184588	NA	-	0.492764	0.0519281	2.62175e-21	17198
Body fat percentage	3	cg26879335	50630065	NA	-	-0.418219	0.0440892	2.71367e-21	17198
Body fat percentage	10	cg09491962	98900771	SLIT1	-	-0.646219	0.0681413	2.77193e-21	17198
Body fat percentage	1	cg05776323	161165053	ADAMTS4	-	0.455137	0.0480119	2.87562e-21	17198
Body fat percentage	11	cg00485574	123104546	NA	+	0.494006	0.052114	2.88469e-21	17198
Body fat percentage	17	cg27637521	76355202	SOCS3	-	-0.242923	0.0256278	2.89715e-21	17198
Body fat percentage	4	cg05119988	166251189	SC4MOL;SC4MOL	+	-0.379672	0.0400746	3.03156e-21	17198
Body fat percentage	11	cg14099685	47546068	CUGBP1	-	-0.591138	0.0624146	3.11883e-21	17198
Body fat percentage	17	cg15138339	40715222	COASY;COASY;COASY;COASY;COASY	+	0.311342	0.0328859	3.23397e-21	17198
Body fat percentage	18	cg03474702	12030535	IMPA2	+	-0.393472	0.0415707	3.30289e-21	17198
Body fat percentage	1	cg03885055	16723232	C1orf144;C1orf144	-	-0.633076	0.0669051	3.39279e-21	17198
Body fat percentage	17	cg21901790	46599866	NA	+	0.521364	0.0551086	3.44622e-21	17198
Body fat percentage	14	cg19918549	100531800	EVL;EVL	-	0.30216	0.0319449	3.50776e-21	17198
Body fat percentage	14	cg11571108	24863662	NA	+	0.425791	0.045024	3.56954e-21	17198
Body fat percentage	9	cg21241889	123690658	TRAF1	-	-0.484129	0.0512082	3.66718e-21	17198
Body fat percentage	21	cg01881899	43652704	ABCG1;ABCG1;ABCG1;ABCG1;ABCG1;ABCG1	-	0.322211	0.0340861	3.71226e-21	17198
Body fat percentage	10	cg07067827	116298560	ABLIM1;ABLIM1;ABLIM1	+	-0.501174	0.0530205	3.72567e-21	17198
Body fat percentage	3	cg26689240	47464073	SCAP	+	-0.661171	0.0699786	3.8801e-21	17198
Body fat percentage	2	cg18011760	19320928	NA	-	0.174024	0.0184205	3.91288e-21	17198
Body fat percentage	13	cg10474597	51917676	SERPINE3	+	0.394892	0.0418017	3.93102e-21	17198
Body fat percentage	14	cg04569152	21555603	FLJ10357	+	-0.428297	0.0453422	3.96558e-21	17198
Glucose	1	cg19693031	145441552	TXNIP	+	-0.538347	0.0272654	7.40546e-86	17800
Glucose	1	cg26974062	145440734	TXNIP;NBPF20;NBPF10;NBPF10	-	-0.358724	0.025285	1.94606e-45	17800
Glucose	1	cg02988288	145440445	TXNIP;NBPF20;NBPF10;NBPF10	-	-0.347908	0.0245851	3.23165e-45	17800
Glucose	21	cg06500161	43656587	ABCG1;ABCG1;ABCG1;ABCG1;ABCG1;ABCG1	+	0.667345	0.0502631	4.88044e-40	17800
Glucose	11	cg00574958	68607622	CPT1A;CPT1A	+	-0.395714	0.0302108	5.09804e-39	17800
Glucose	4	cg06690548	139162808	SLC7A11	-	-0.286102	0.0221749	6.4822e-38	17800
Glucose	11	cg05325763	68607719	CPT1A;CPT1A	-	-0.332126	0.0291569	5.88927e-30	17800
Glucose	21	cg27243685	43642366	ABCG1;ABCG1;ABCG1;ABCG1;ABCG1;ABCG1	+	0.481275	0.0426023	1.71324e-29	17800
Glucose	21	cg10128003	43642166	ABCG1;ABCG1;ABCG1;ABCG1;ABCG1;ABCG1	-	0.461634	0.0415488	1.38293e-28	17800
Glucose	1	cg19266329	145456128	NA	+	-0.518189	0.0472956	7.6014e-28	17800
Glucose	21	cg08309687	35320596	NA	+	-0.338414	0.0329467	1.10981e-24	17800
Glucose	11	cg17058475	68607737	CPT1A;CPT1A	-	-0.268994	0.0263206	1.88735e-24	17800
Glucose	14	cg06088069	75895604	JDP2;JDP2;JDP2	+	-0.597764	0.0619147	5.31976e-22	17800
Glucose	2	cg02841972	10176151	NA	+	-0.413943	0.0429765	6.63571e-22	17800
Glucose	11	cg19758958	62319222	NA	+	-0.531832	0.0552568	7.10972e-22	17800
Glucose	21	cg16740586	43655919	ABCG1;ABCG1;ABCG1;ABCG1;ABCG1;ABCG1	+	0.40843	0.0425984	1.01453e-21	17800
Glucose	1	cg14476101	120255992	PHGDH	-	-0.251398	0.0271673	2.40918e-20	17800
Glucose	11	cg00163198	130767760	SNX19;SNX19	-	0.378607	0.0419507	1.97556e-19	17800
Glucose	9	cg15659943	107631656	ABCA1	+	0.498055	0.0553698	2.59378e-19	17800
Glucose	17	cg11024682	17730094	SREBF1;SREBF1	-	0.494586	0.0556294	6.64172e-19	17800
Glucose	6	cg00857282	16130727	MYLIP	-	0.196828	0.0221714	7.47301e-19	17800
Glucose	1	cg17750024	175538621	TNR	-	-0.327588	0.0370711	1.07573e-18	17800
Glucose	13	cg19750657	38935967	UFM1	+	0.314946	0.0365112	6.88054e-18	17800
Glucose	6	cg18120259	43894639	LOC100132354	+	-0.41683	0.0495143	4.10429e-17	17800
Glucose	1	cg05514927	59523151	LINC01358	-	-0.557215	0.0678674	2.35503e-16	17800
Glucose	10	cg19572574	63592731	NA	-	-0.328328	0.0400876	2.78166e-16	17800
Glucose	2	cg07212401	20059985	NA	+	0.500307	0.0612781	3.44074e-16	17800
Glucose	17	cg08857797	40927699	VPS25	-	0.364128	0.045167	7.99081e-16	17800
Glucose	10	cg26262157	6214079	PFKFB3	+	-0.253247	0.0314463	8.56346e-16	17800
Glucose	1	cg17901584	55353706	DHCR24	+	-0.295761	0.0367333	8.68663e-16	17800
Glucose	1	cg05028010	145437567	TXNIP;NBPF20;NBPF10;NBPF10	+	-0.250803	0.03138	1.40325e-15	17800
Glucose	1	cg01000850	209941843	TRAF3IP3;TRAF3IP3;TRAF3IP3;TRAF3IP3	+	-0.255014	0.0320753	1.96858e-15	17800
Glucose	1	cg26457483	120256112	PHGDH	+	-0.22749	0.028657	2.16961e-15	17800
Glucose	3	cg04050646	48936775	SLC25A20	+	-0.461544	0.0582091	2.33816e-15	17800
Glucose	1	cg26823705	145435523	NBPF20;NBPF10;NBPF10	+	-0.290246	0.0367931	3.23212e-15	17800
Glucose	8	cg19741548	74963339	NA	+	0.428559	0.0543823	3.44847e-15	17800
Glucose	10	cg07504977	102131012	NA	-	0.299888	0.038511	7.23382e-15	17800
Glucose	6	cg13123009	31681882	LY6G6E;LY6G6D;LY6G6E	-	0.370397	0.0476029	7.58989e-15	17800
Glucose	10	cg21998542	33605101	NRP1;NRP1;NRP1;NRP1;NRP1;NRP1	+	-0.339145	0.04367	8.5336e-15	17800
Glucose	10	cg05014727	6214016	PFKFB3	+	-0.222341	0.0286435	8.78784e-15	17800
Glucose	1	cg03725309	109757585	SARS	+	-0.286654	0.0369977	9.84347e-15	17800
Glucose	16	cg16470089	87782144	KLHDC4;KLHDC4;KLHDC4	+	0.287008	0.0376888	2.76435e-14	17800
Glucose	17	cg05952895	1986888	SMG6;SMG6;SMG6;SMG6	-	0.470073	0.0618587	3.12874e-14	17800
Glucose	1	cg18654932	145433592	NBPF20;NBPF10;NBPF10	-	-0.348738	0.0460887	4.01538e-14	17800
Glucose	2	cg08088075	220264753	NA	+	0.381453	0.0505615	4.76514e-14	17800
Glucose	10	cg07323651	73292019	CDH23;CDH23;CDH23;CDH23;CDH23	-	0.590128	0.0784155	5.49592e-14	17800
Glucose	14	cg18871648	74227431	ELMSAN1;ELMSAN1	+	-0.263983	0.0351471	6.15431e-14	17800
Glucose	10	cg14689167	4309215	NA	+	-0.478682	0.0639471	7.45513e-14	17800
Glucose	2	cg10926420	69852289	AAK1	-	-0.425549	0.0569089	7.91298e-14	17800
Glucose	11	cg11376147	57261198	SLC43A1	-	-0.38338	0.0515607	1.0891e-13	17800
Glucose	11	cg19458497	63403371	ATL3	-	0.532024	0.0718444	1.3678e-13	17800
Glucose	9	cg08673945	20490677	MLLT3;MLLT3	-	-0.347099	0.0474062	2.55113e-13	17800
Glucose	17	cg20544516	17717183	MIR33B;SREBF1;SREBF1	+	0.468505	0.0641954	3.04175e-13	17800
Glucose	5	cg18019618	72964090	ARHGEF28;ARHGEF28	-	-0.291451	0.0399772	3.21929e-13	17800
Glucose	21	cg27037013	35320667	NA	-	-0.198419	0.0273966	4.58635e-13	17800
Glucose	21	cg01176028	43653234	ABCG1;ABCG1;ABCG1;ABCG1;ABCG1;ABCG1	+	0.331697	0.0459383	5.38966e-13	17800
Glucose	2	cg03422256	192757348	NA	-	-0.297811	0.0414299	6.8207e-13	17800
Glucose	12	cg18732361	6877080	PTMS	-	-0.202272	0.0281424	6.86264e-13	17800
Glucose	12	cg03691549	53443911	TENC1;TENC1;TENC1;TENC1	+	0.423423	0.0589548	7.13349e-13	17800
Glucose	12	cg07604036	52077660	SCN8A;SCN8A	+	-0.390065	0.054322	7.21467e-13	17800
Glucose	21	cg25705792	35320017	LINC00649;LINC00649	-	-0.345393	0.0481742	7.8135e-13	17800
Glucose	6	cg12818967	111550921	NA	+	-0.290707	0.0405642	7.99102e-13	17800
Glucose	5	cg18877735	88572898	NA	-	-0.373094	0.0520704	8.07313e-13	17800
Glucose	6	cg00975876	41752769	PRICKLE4	+	0.469985	0.0656651	8.54883e-13	17800
Glucose	6	cg09286468	31683051	LY6G6E;LY6G6E;LY6G6D	-	0.249082	0.0349106	1.0063e-12	17800
Glucose	6	cg20052079	15504923	JARID2	+	-0.260699	0.0366281	1.14144e-12	17800
Glucose	6	cg24961061	109006376	NA	-	-0.308154	0.0439335	2.39773e-12	17800
Glucose	11	cg14262884	43757533	HSD17B12	-	-0.283728	0.0404647	2.43839e-12	17800
Glucose	12	cg19918116	124326760	DNAH10	+	-0.416604	0.0597255	3.1593e-12	17800
Glucose	1	cg16246545	120255941	PHGDH	-	-0.233159	0.0334387	3.21733e-12	17800
Glucose	16	cg00014380	4424290	VASN;CORO7-PAM16;CORO7;CORO7;CORO7	-	0.277316	0.0398179	3.40846e-12	17800
Glucose	21	cg12919873	38929815	NA	+	-0.190522	0.0273855	3.59567e-12	17800
Glucose	19	cg02711608	47287964	SLC1A5;SLC1A5;SLC1A5;SLC1A5	+	-0.27453	0.0394935	3.74601e-12	17800
Glucose	8	cg13518625	29522838	NA	+	-0.165118	0.0237586	3.78457e-12	17800
Glucose	14	cg00218090	100485810	NA	-	0.228592	0.0330029	4.46416e-12	17800
Glucose	2	cg00144816	28498080	BRE;BRE;BRE;BRE;BRE;BRE	+	-0.373017	0.0538857	4.59321e-12	17800
Glucose	1	cg16097041	154965544	FLAD1;LENEP;FLAD1	+	0.415934	0.0600943	4.6261e-12	17800
Glucose	1	cg07999371	26847004	NA	-	0.487866	0.070508	4.69347e-12	17800
Glucose	1	cg01787285	2162682	SKI	-	-0.189964	0.0274915	5.01469e-12	17800
Glucose	22	cg17194270	39759992	SYNGR1;SYNGR1;SYNGR1	-	0.292145	0.0424347	5.9899e-12	17800
Glucose	7	cg04816311	1066650	C7orf50;C7orf50;C7orf50	+	0.224502	0.0327771	7.66141e-12	17800
Glucose	10	cg13707005	11246628	CUGBP2;CUGBP2;CUGBP2;CUGBP2	+	-0.317436	0.0463765	7.91058e-12	17800
Glucose	8	cg00517855	146016408	RPL8;RPL8	-	0.575507	0.0841115	8.05297e-12	17800
Glucose	21	cg02370100	43655256	ABCG1;ABCG1;ABCG1;ABCG1;ABCG1;ABCG1	-	0.311622	0.0455648	8.22923e-12	17800
Glucose	8	cg02715788	119974400	NA	+	-0.324876	0.0475394	8.53627e-12	17800
Glucose	17	cg14870271	76976010	LGALS3BP;LGALS3BP	+	0.280037	0.0409977	8.73295e-12	17800
Glucose	1	cg13053471	235147039	NA	-	-0.389754	0.0570734	8.82763e-12	17800
Glucose	2	cg10913394	102137177	NA	+	-0.326681	0.0478907	9.30779e-12	17800
Glucose	5	cg26403843	158634085	RNF145	-	0.158234	0.023228	9.91941e-12	17800
Glucose	17	cg05778424	55169508	AKAP1	+	0.318629	0.0469014	1.12837e-11	17800
Glucose	17	cg04927537	76976091	LGALS3BP	-	0.20004	0.0295236	1.27794e-11	17800
Glucose	17	cg11202345	76976057	LGALS3BP;LGALS3BP	+	0.215062	0.0317759	1.34582e-11	17800
Glucose	10	cg07276367	6188415	PFKFB3;PFKFB3	+	-0.414082	0.0613193	1.49424e-11	17800
Glucose	2	cg18177259	15941033	NA	-	-0.285243	0.0424427	1.86382e-11	17800
Glucose	2	cg07995927	161995135	TANK;TANK	-	-0.220875	0.0329078	1.97863e-11	17800
Glucose	10	cg08994060	6214026	PFKFB3	+	-0.168238	0.0250978	2.09918e-11	17800
Glucose	11	cg06170374	37533403	NA	-	-0.280835	0.0420616	2.51512e-11	17800
Glucose	3	cg10587886	8361835	LMCD1-AS1	+	-0.168612	0.0253083	2.77436e-11	17800
Glucose	1	cg22976567	156074182	LMNA	-	-0.305506	0.0458798	2.84104e-11	17800
Glucose	6	cg03982376	149806659	ZC3H12D	+	-0.206935	0.0311457	3.13941e-11	17800
Glucose	16	cg00472758	2552820	TBC1D24	+	0.326709	0.0492108	3.25001e-11	17800
Glucose	6	cg23850913	15505452	JARID2	-	-0.203962	0.0308175	3.73541e-11	17800
Glucose	12	cg09555447	113579991	NA	-	0.494147	0.0749779	4.50453e-11	17800
Glucose	16	cg22679812	70626213	IL34;IL34	-	0.476179	0.0724209	4.99543e-11	17800
Glucose	9	cg01270753	101944336	NA	+	-0.20543	0.0312601	5.1152e-11	17800
Glucose	9	cg12673638	134102723	NUP214	+	-0.458442	0.0699239	5.66769e-11	17800
Glucose	11	cg09737197	68607675	CPT1A;CPT1A	+	-0.189738	0.0289664	5.90134e-11	17800
Glucose	21	cg05538032	43681915	ABCG1;ABCG1;ABCG1;ABCG1;ABCG1;ABCG1	+	0.319265	0.0487634	6.02164e-11	17800
Glucose	15	cg20507228	91460071	MAN2A2	-	0.222913	0.0340627	6.14462e-11	17800
Glucose	14	cg15499560	74192381	C14orf43;C14orf43	+	0.329923	0.0504529	6.35201e-11	17800
Glucose	4	cg07663893	122121190	TNIP3;TNIP3	+	-0.293495	0.0450313	7.33768e-11	17800
Glucose	21	cg11525951	43641170	ABCG1;ABCG1;ABCG1;ABCG1;ABCG1;ABCG1	+	0.230895	0.0354351	7.41493e-11	17800
Glucose	11	cg05840650	2402840	CD81;CD81	+	-0.354811	0.0544591	7.45508e-11	17800
Glucose	7	cg11259289	65606104	CRCP;CRCP;CRCP;CRCP;CRCP	-	0.169942	0.0261572	8.41288e-11	17800
Glucose	6	cg10189661	31683120	LY6G6E;LY6G6E;LY6G6D	+	0.250244	0.0385455	8.68483e-11	17800
Glucose	17	cg17025698	27233965	PHF12	-	0.374571	0.0577114	8.78612e-11	17800
Glucose	11	cg19120513	102189303	BIRC3;BIRC3	+	-0.329158	0.0507239	8.8561e-11	17800
Glucose	7	cg08549335	30387954	ZNRF2	-	-0.187318	0.0288737	8.95811e-11	17800
Glucose	1	cg26833883	154965572	FLAD1;LENEP;FLAD1	+	0.422563	0.065267	9.77032e-11	17800
Glucose	4	cg23045716	1201881	LOC100130872;LOC100130872-SPON2	-	-0.272082	0.0420359	9.88422e-11	17800
Glucose	7	cg09397583	135178205	CNOT4;CNOT4;CNOT4;CNOT4;CNOT4;CNOT4	+	-0.266933	0.0412989	1.05013e-10	17800
Glucose	5	cg08542560	14671841	OTULIN	-	-0.226456	0.0350513	1.06925e-10	17800
Glucose	11	cg18989270	18722092	TMEM86A	+	0.462349	0.0716345	1.11551e-10	17800
Glucose	1	cg05141280	110078630	NA	-	0.244736	0.0379194	1.11672e-10	17800
Glucose	15	cg11152412	74927688	EDC3;EDC3;EDC3	+	0.250008	0.0387414	1.12293e-10	17800
Glucose	2	cg04037750	220472938	STK11IP	+	0.421794	0.065462	1.19874e-10	17800
Glucose	1	cg20378147	32050627	TINAGL1;TINAGL1;TINAGL1;TINAGL1;TINAGL1;TINAGL1	-	0.17744	0.0275537	1.22711e-10	17800
Glucose	21	cg00222799	43655464	ABCG1;ABCG1;ABCG1;ABCG1;ABCG1;ABCG1	+	0.298584	0.0465538	1.45587e-10	17800
Glucose	7	cg03845688	71803032	CALN1;CALN1	+	-0.221284	0.0346853	1.81744e-10	17800
Glucose	16	cg25390749	87781404	KLHDC4;KLHDC4;KLHDC4	-	0.275071	0.0431616	1.89864e-10	17800
Glucose	21	cg10192877	43641690	ABCG1;ABCG1;ABCG1;ABCG1;ABCG1;ABCG1	+	0.445597	0.0700277	2.02483e-10	17800
Glucose	1	cg20849150	59522993	NA	+	-0.375602	0.0591288	2.1732e-10	17800
Glucose	10	cg11367652	129862269	PTPRE;PTPRE	-	-0.426215	0.067107	2.18707e-10	17800
Glucose	17	cg02988947	61778813	LIMD2	+	-0.242458	0.0383245	2.56881e-10	17800
Glucose	11	cg14209264	64382444	NRXN2;NRXN2;NRXN2	+	0.360746	0.0570247	2.57371e-10	17800
Glucose	11	cg03295554	128395450	ETS1	+	-0.151035	0.0239213	2.78677e-10	17800
Glucose	1	cg07167185	24120017	LYPLA2	+	0.270217	0.0428354	2.88819e-10	17800
Glucose	6	cg12820223	49533848	NA	+	-0.185383	0.0293985	2.93391e-10	17800
Glucose	10	cg12726743	75634848	CAMK2G;CAMK2G;CAMK2G;CAMK2G;CAMK2G;CAMK2G	+	-0.278698	0.0442983	3.2199e-10	17800
Glucose	21	cg12543096	43722429	NA	-	0.271249	0.0431403	3.29936e-10	17800
Glucose	14	cg10919522	74227441	C14orf43;C14orf43	+	-0.241788	0.0384652	3.33603e-10	17800
Glucose	1	cg22699725	207242586	PFKFB2;PFKFB2	+	0.223103	0.035494	3.34077e-10	17800
Glucose	13	cg11430223	42232607	VWA8	-	-0.354144	0.0563976	3.47715e-10	17800
Glucose	17	cg07768696	55676682	MSI2;MSI2	+	-0.408666	0.0651107	3.54356e-10	17800
Glucose	3	cg23021329	52256186	TLR9	+	0.436815	0.0697627	3.90164e-10	17800
Glucose	18	cg06991118	9117348	NDUFV2	+	-0.188652	0.0301812	4.18069e-10	17800
Glucose	5	cg04499272	96298625	LNPEP;LNPEP	+	-0.249317	0.039944	4.42734e-10	17800
Glucose	6	cg13500852	15505460	JARID2	-	-0.29729	0.0477022	4.70254e-10	17800
Glucose	21	cg01881899	43652704	ABCG1;ABCG1;ABCG1;ABCG1;ABCG1;ABCG1	-	0.211465	0.033935	4.72464e-10	17800
Glucose	7	cg17075888	95225339	PDK4	+	-0.209694	0.0337148	5.0938e-10	17800
Glucose	22	cg02157487	36742459	MYH9	-	-0.357323	0.0574672	5.15256e-10	17800
Glucose	14	cg15831217	79542386	NRXN3;NRXN3	-	-0.23408	0.0376736	5.30142e-10	17800
Glucose	10	cg00199799	130894873	NA	+	-0.185895	0.0299569	5.5753e-10	17800
Glucose	6	cg03173502	15505345	JARID2	-	-0.155116	0.0250045	5.64425e-10	17800
Glucose	5	cg20710777	110411740	TSLP;TSLP	-	-0.171661	0.0277916	6.68708e-10	17800
Glucose	15	cg09185640	68875671	CORO2B	+	0.510943	0.082739	6.74455e-10	17800
Glucose	10	cg10405605	6188149	PFKFB3;PFKFB3	-	-0.248504	0.0403581	7.54926e-10	17800
Glucose	2	cg23458613	10183227	KLF11	-	-0.136652	0.022193	7.55134e-10	17800
Glucose	10	cg12431339	73992901	ANAPC16;ANAPC16;ANAPC16;ANAPC16;ANAPC16;ANAPC16	+	-0.313801	0.0510542	8.09415e-10	17800
Glucose	15	cg06192883	52554171	MYO5C	-	0.248949	0.040538	8.36726e-10	17800
Glucose	15	cg00202829	74609868	CCDC33;CCDC33	+	0.319821	0.0522031	9.17351e-10	17800
Glucose	5	cg17252095	124201716	NA	+	-0.217216	0.0354735	9.35741e-10	17800
Glucose	6	cg17066943	34192320	NA	+	-0.244864	0.040043	9.85647e-10	17800
Glucose	12	cg01105019	18837147	PLCZ1;PLCZ1	-	-0.242305	0.039659	1.01896e-09	17800
Glucose	15	cg14377972	99356110	IGF1R;IGF1R	+	-0.199985	0.0327602	1.05261e-09	17800
Glucose	8	cg16990252	19963288	NA	-	-0.210606	0.0345023	1.05512e-09	17800
Glucose	11	cg06178669	63334608	NA	+	-0.155328	0.0254598	1.07648e-09	17800
Glucose	3	cg17077319	149886667	NA	-	0.158917	0.0260733	1.11683e-09	17800
Glucose	9	cg20534846	8188954	NA	-	-0.16837	0.0276305	1.12673e-09	17800
Glucose	20	cg04379041	62364801	ZGPAT;ZGPAT;ZGPAT	-	0.320776	0.0527429	1.21213e-09	17800
Glucose	5	cg20941062	132299811	AFF4	+	-0.288469	0.0474946	1.27525e-09	17800
Glucose	20	cg26701500	36024614	SRC;SRC	+	0.474627	0.078181	1.29804e-09	17800
Glucose	12	cg27080917	11978350	ETV6;RNU6-19P	+	-0.222229	0.0366077	1.30063e-09	17800
Glucose	11	cg27529460	27878875	NA	-	0.118216	0.019497	1.36068e-09	17800
Glucose	10	cg04852330	97723252	ENTPD1-AS1	+	0.354649	0.0585165	1.38298e-09	17800
Glucose	11	cg12729894	1774378	HCCA2;CTSD	-	-0.290258	0.0478939	1.38495e-09	17800
Glucose	3	cg13696490	151488006	LOC201651	+	-0.242456	0.0400902	1.49824e-09	17800
Glucose	13	cg03156851	88675293	NA	-	-0.26346	0.0436132	1.56379e-09	17800
Glucose	1	cg15929771	12466185	VPS13D;VPS13D	+	-0.231013	0.0382917	1.64155e-09	17800
Glucose	2	cg20954448	192496738	NA	-	-0.244261	0.0405114	1.67769e-09	17800
Glucose	17	cg23510258	80840821	TBCD	-	0.280718	0.0465585	1.6786e-09	17800
Glucose	2	cg20601482	169337576	CERS6;CERS6	-	-0.321257	0.0532844	1.68129e-09	17800
Glucose	1	cg10092518	57670054	DAB1	-	-0.224008	0.0371544	1.68139e-09	17800
Glucose	7	cg21429551	30635762	GARS	+	-0.121797	0.0202111	1.71129e-09	17800
Glucose	3	cg20164173	128690824	KIAA1257	+	0.177418	0.02945	1.73116e-09	17800
Glucose	2	cg05301188	10184457	KLF11	-	-0.0790917	0.0131333	1.75406e-09	17800
Glucose	12	cg09828520	58169646	METTL21B;METTL21B	-	0.631227	0.104831	1.7631e-09	17800
Glucose	3	cg15282616	24045994	NA	+	0.309026	0.0514908	1.99215e-09	17800
Glucose	2	cg20853880	10184444	KLF11	-	-0.0870351	0.0145502	2.25052e-09	17800
Glucose	1	cg15730234	101759418	NA	-	-0.225421	0.037737	2.36677e-09	17800
Glucose	20	cg27579586	45196529	SLC13A3;SLC13A3;SLC13A3;SLC13A3;SLC13A3	-	0.231762	0.0388055	2.38235e-09	17800
Glucose	4	cg12769615	95653156	NA	-	0.222575	0.0373162	2.49943e-09	17800
Glucose	2	cg09641127	10193895	KLF11	+	-0.251592	0.0422049	2.55111e-09	17800
Glucose	16	cg01243823	50732212	NOD2	-	-0.177994	0.0298666	2.57552e-09	17800
Glucose	11	cg00733441	119189717	NA	-	0.326223	0.0547486	2.59263e-09	17800
Glucose	9	cg07570603	130985922	DNM1;DNM1;DNM1;DNM1;DNM1	-	0.444586	0.074776	2.80647e-09	17800
Glucose	20	cg21602826	36686229	RPRD1B	+	0.288207	0.0485178	2.89921e-09	17800
Glucose	19	cg06381803	46119475	EML2	-	0.148286	0.0250121	3.11198e-09	17800
Glucose	20	cg07817261	47566479	ARFGEF2	+	0.386206	0.0651542	3.13147e-09	17800
Glucose	19	cg00994936	1423902	DAZAP1;DAZAP1	-	0.216571	0.0366131	3.37685e-09	17800
Glucose	1	cg09366519	209877970	HSD11B1;HSD11B1	+	-0.392297	0.0663544	3.43834e-09	17800
Glucose	16	cg23330903	87781501	KLHDC4;KLHDC4;KLHDC4	+	0.162407	0.0274783	3.47596e-09	17800
Glucose	6	cg27410726	166900781	RPS6KA2;RPS6KA2	+	-0.27849	0.0471525	3.56557e-09	17800
Glucose	11	cg20820758	66405184	RBM4;RBM4;RBM4;RBM14-RBM4;RBM14-RBM4	+	-0.45889	0.0777381	3.63384e-09	17800
Glucose	8	cg21147820	128681146	NA	+	-0.388878	0.0658993	3.67648e-09	17800
Glucose	11	cg05648472	45232364	PRDM11	-	0.409648	0.0695862	4.00545e-09	17800
Glucose	20	cg19753867	35383166	DSN1;DSN1;DSN1;DSN1;DSN1	-	0.347521	0.0590463	4.03818e-09	17800
Glucose	22	cg05053394	31277544	OSBP2;OSBP2;OSBP2;OSBP2;OSBP2;OSBP2	-	0.35716	0.0607239	4.13353e-09	17800
Glucose	14	cg24305190	75399519	NA	+	-0.259261	0.0440862	4.15642e-09	17800
Glucose	16	cg23876991	87781498	KLHDC4;KLHDC4;KLHDC4	+	0.207161	0.0352321	4.17923e-09	17800
Glucose	15	cg04847110	40620444	NA	+	-0.32288	0.0549517	4.2856e-09	17800
Glucose	8	cg07960624	119208486	SAMD12	-	-0.184748	0.0314925	4.53223e-09	17800
Glucose	10	cg02556345	124181965	PLEKHA1;PLEKHA1	-	-0.27065	0.0461675	4.64442e-09	17800
Glucose	9	cg01086406	91538468	NA	+	-0.309983	0.0528784	4.64885e-09	17800
Glucose	6	cg10975897	15504844	JARID2	+	-0.253852	0.0433743	4.92506e-09	17800
Glucose	1	cg10999423	222461592	NA	-	0.248966	0.0425498	4.96695e-09	17800
Glucose	5	cg22197830	134209784	TXNDC15;TXNDC15	-	-0.306235	0.0523903	5.14616e-09	17800
Glucose	1	cg09322375	33611399	TRIM62	+	0.309862	0.0530395	5.24465e-09	17800
Glucose	21	cg02847804	39811538	ERG;ERG;ERG;ERG;ERG;ERG;ERG;ERG	+	-0.309875	0.0530475	5.26482e-09	17800
Glucose	2	cg17214023	10176748	NA	-	-0.30406	0.0520521	5.26507e-09	17800
Glucose	3	cg23032421	3152038	IL5RA;IL5RA;IL5RA;IL5RA;IL5RA;IL5RA;IL5RA;IL5RA;IL5RA;IL5RA;IL5RA;IL5RA	+	-0.279768	0.047896	5.27412e-09	17800
Glucose	8	cg03442477	143746308	JRK;JRK;JRK	+	0.120312	0.0206386	5.65646e-09	17800
Glucose	1	cg14231155	221939069	NA	+	-0.269969	0.0463564	5.85235e-09	17800
Glucose	16	cg21644701	67570862	FAM65A;FAM65A;FAM65A;FAM65A	-	-0.373027	0.0641046	6.02073e-09	17800
Glucose	12	cg06533408	69139618	SLC35E3	+	-0.200152	0.0344342	6.25657e-09	17800
Glucose	7	cg00277397	71800412	CALN1;CALN1	-	-0.216236	0.0372117	6.31721e-09	17800
Glucose	22	cg18702971	29920546	THOC5;THOC5;THOC5;THOC5	+	0.408364	0.0704186	6.78034e-09	17800
Glucose	2	cg03525643	145915743	NA	+	-0.245135	0.0423433	7.19009e-09	17800
Glucose	2	cg03062284	122994061	NA	+	-0.356795	0.0616362	7.21158e-09	17800
Glucose	5	cg04986004	136984794	MIR874;KLHL3	-	0.213912	0.0369537	7.21517e-09	17800
Glucose	8	cg05889085	35718561	NA	-	0.113503	0.0196309	7.51186e-09	17800
Glucose	2	cg19893929	16105823	NA	+	-0.176562	0.0305545	7.65886e-09	17800
Glucose	8	cg22061529	133689378	NA	+	0.223674	0.0387136	7.70096e-09	17800
Glucose	21	cg11630384	43584887	NA	-	0.33376	0.057804	7.8704e-09	17800
Glucose	11	cg05722568	16302064	SOX6;SOX6;SOX6;SOX6	-	-0.145899	0.0252923	8.12994e-09	17800
Glucose	4	cg05119988	166251189	SC4MOL;SC4MOL	+	-0.229573	0.0398646	8.61023e-09	17800
Glucose	6	cg06762457	149806635	ZC3H12D	+	-0.209094	0.0363451	8.91118e-09	17800
Glucose	1	cg20146909	90289611	LRRC8D;LRRC8D	+	-0.328667	0.0571715	9.13601e-09	17800
Glucose	14	cg10204692	105624483	JAG2;JAG2	-	0.432258	0.0751965	9.15812e-09	17800
Glucose	2	cg00288463	223382426	SGPP2	+	-0.319368	0.0556151	9.48314e-09	17800
Glucose	17	cg11851174	17712609	RAI1	-	0.346587	0.0603756	9.59281e-09	17800
Glucose	1	cg21322513	245915113	SMYD3;SMYD3	+	-0.329549	0.0574319	9.73121e-09	17800
Glucose	14	cg08809526	100027909	CCDC85C	-	0.237216	0.0413568	9.86039e-09	17800
Glucose	8	cg11253416	82643680	CHMP4C	+	-0.160699	0.0280195	9.89483e-09	17800
Glucose	12	cg16763552	12185414	NA	+	-0.296401	0.0517649	1.04545e-08	17800
Glucose	2	cg11270206	220264849	NA	-	0.367409	0.0641765	1.05118e-08	17800
Glucose	4	cg09865015	1202509	LOC100130872;LOC100130872-SPON2	+	-0.159239	0.0278172	1.05423e-08	17800
Glucose	2	cg05099863	218937172	RUFY4;RUFY4	+	0.35515	0.0620756	1.07448e-08	17800
Glucose	21	cg27297662	32509317	TIAM1	+	-0.155852	0.0272446	1.07944e-08	17800
Glucose	18	cg14884379	61559440	SERPINB2;SERPINB2	+	-0.270916	0.0473953	1.10753e-08	17800
Glucose	17	cg01818539	33324773	LIG3;LIG3	+	0.203573	0.0356657	1.16265e-08	17800
Glucose	1	cg25217710	156609523	NA	-	0.383864	0.0672655	1.17025e-08	17800
Glucose	1	cg07198997	24120115	LYPLA2	-	0.323701	0.0567578	1.19453e-08	17800
Glucose	1	cg13560312	145449739	NBPF20;NBPF10;NBPF10	-	-0.300016	0.0526242	1.20917e-08	17800
Glucose	20	cg13830297	62314161	RTEL1-TNFRSF6B;RTEL1;RTEL1;RTEL1;RTEL1	-	0.331678	0.0581846	1.21392e-08	17800
Glucose	1	cg00683922	207242569	PFKFB2;PFKFB2	+	0.194501	0.0341801	1.28689e-08	17800
Glucose	17	cg01570459	6925228	BCL6B	+	-0.275156	0.0483672	1.29866e-08	17800
Glucose	7	cg09627709	97755719	LMTK2	-	0.252406	0.044372	1.30256e-08	17800
Glucose	22	cg22650271	39760165	SYNGR1;SYNGR1;SYNGR1	+	0.315427	0.0554641	1.3129e-08	17800
Glucose	6	cg08342194	31683075	LY6G6E;LY6G6E;LY6G6D	-	0.185842	0.0326913	1.33058e-08	17800
Glucose	17	cg19202384	79894511	PYCR1;PYCR1	-	-0.270983	0.0476816	1.34288e-08	17800
Glucose	5	cg02843821	36935175	NIPBL;NIPBL	-	-0.286745	0.0505208	1.40212e-08	17800
Glucose	5	cg01966151	72980068	ARHGEF28;ARHGEF28	-	-0.268524	0.0473432	1.43453e-08	17800
Glucose	13	cg09767524	67622549	PCDH9;PCDH9	-	-0.254539	0.0449018	1.46043e-08	17800
Glucose	19	cg21766592	47288066	SLC1A5;SLC1A5;SLC1A5;SLC1A5	-	-0.176851	0.0311998	1.46423e-08	17800
Glucose	7	cg13627479	5741213	RNF216;RNF216	+	-0.208364	0.0368259	1.55443e-08	17800
Glucose	3	cg07420027	159705224	IL12A;IL12A-AS1	-	-0.272632	0.0483083	1.69091e-08	17800
Glucose	7	cg17389988	40740924	C7orf10	+	-0.244128	0.0433257	1.78004e-08	17800
Glucose	3	cg07897699	4790491	ITPR1;ITPR1;ITPR1	+	-0.262675	0.046673	1.85063e-08	17800
Glucose	9	cg06694926	95961023	WNK2;WNK2	+	0.371086	0.0660141	1.92356e-08	17800
Glucose	12	cg20222906	14307374	NA	-	-0.149263	0.0265575	1.9342e-08	17800
Glucose	16	cg07263052	87808673	LOC102724467	+	0.154433	0.0274788	1.93759e-08	17800
Glucose	8	cg03492107	121715913	SNTB1	-	-0.360776	0.0642202	1.96302e-08	17800
Glucose	18	cg08035836	11944946	NA	-	-0.381938	0.0679981	1.97324e-08	17800
Glucose	13	cg05900955	114918509	NA	-	-0.303379	0.0540193	1.98204e-08	17800
Glucose	8	cg18353028	65669513	CYP7B1	+	-0.197138	0.0351318	2.03717e-08	17800
Glucose	9	cg21025810	4301370	GLIS3	-	-0.261752	0.0466475	2.03826e-08	17800
Glucose	8	cg20907614	29914963	NA	+	-0.194939	0.0347536	2.06307e-08	17800
Glucose	3	cg00721951	50195482	SEMA3F	+	0.454464	0.0811403	2.1632e-08	17800
Glucose	5	cg18525060	132791722	FSTL4	-	-0.386487	0.0690072	2.16683e-08	17800
Glucose	6	cg19996939	135466480	NA	+	-0.18459	0.0330041	2.26534e-08	17800
Glucose	1	cg20713492	154293482	AQP10	+	0.332721	0.0594906	2.26678e-08	17800
Glucose	5	cg11299471	150480170	NA	-	-0.27029	0.0483506	2.30129e-08	17800
Glucose	3	cg08920838	58175156	NA	-	0.253479	0.0453592	2.3272e-08	17800
Glucose	22	cg19015086	30817820	SEC14L2	-	0.36605	0.0655805	2.41678e-08	17800
Glucose	2	cg26093964	16837255	FAM49A	+	-0.16068	0.0287949	2.43835e-08	17800
Glucose	14	cg07138962	100035588	CCDC85C	+	0.268528	0.0481373	2.46317e-08	17800
Glucose	20	cg19394669	57695568	NA	+	-0.116233	0.0208679	2.58504e-08	17800
Glucose	22	cg12727018	46436665	LOC100271722	-	0.310772	0.0558726	2.70295e-08	17800
Glucose	22	cg04695090	38609508	MAFF;MAFF;MAFF;MAFF	+	0.397731	0.071509	2.70585e-08	17800
Glucose	1	cg24694018	145457621	POLR3GL	+	-0.297502	0.0535103	2.74107e-08	17800
Glucose	17	cg24115215	38488052	RARA;RARA;RARA	-	0.335607	0.060368	2.7468e-08	17800
Glucose	1	cg06983052	90288099	LRRC8D;LRRC8D	+	-0.293644	0.0528361	2.77362e-08	17800
Glucose	22	cg17683449	39760036	SYNGR1;SYNGR1;SYNGR1	+	0.204558	0.0368215	2.80985e-08	17800
Glucose	14	cg18473379	104027293	BAG5;BAG5;BAG5	-	0.219346	0.0394869	2.8173e-08	17800
Glucose	17	cg08666577	58243578	NA	-	-0.338892	0.06102	2.83563e-08	17800
Glucose	2	cg04148726	55310710	NA	-	-0.317596	0.0572258	2.89976e-08	17800
Glucose	1	cg25284688	27944777	FGR;FGR;FGR	-	-0.250045	0.0450569	2.90533e-08	17800
Glucose	1	cg21702966	169878211	NA	+	-0.263274	0.0474872	2.99691e-08	17800
Glucose	9	cg17478776	107593271	ABCA1	-	-0.394074	0.0711061	3.03188e-08	17800
Glucose	5	cg19526450	142254301	ARHGAP26;ARHGAP26	+	-0.304205	0.0549082	3.06342e-08	17800
Glucose	10	cg00101457	11246612	CUGBP2;CUGBP2;CUGBP2;CUGBP2	+	-0.393745	0.0712033	3.24978e-08	17800
Glucose	10	cg10477040	73640967	NA	+	0.379099	0.0687704	3.58636e-08	17800
Glucose	10	cg07060203	135089661	ADAM8;ADAM8;ADAM8	+	-0.200807	0.0364311	3.59761e-08	17800
HDL cholesterol	21	cg06500161	43656587	ABCG1;ABCG1;ABCG1;ABCG1;ABCG1;ABCG1	+	-1.63838	0.0478662	7.50497e-249	18118
HDL cholesterol	1	cg17901584	55353706	DHCR24	+	1.0601	0.0350784	9.02993e-196	18118
HDL cholesterol	21	cg27243685	43642366	ABCG1;ABCG1;ABCG1;ABCG1;ABCG1;ABCG1	+	-1.04202	0.0412096	1.15989e-138	18118
HDL cholesterol	22	cg15128785	42230879	SREBF2;SREBF2	-	0.693748	0.0316054	2.03797e-105	18118
HDL cholesterol	17	cg02650017	47301614	PHOSPHO1;PHOSPHO1	+	0.60535	0.0322641	8.41064e-78	18118
HDL cholesterol	14	cg07808881	89974621	FOXN3	-	-0.795657	0.0429049	4.56823e-76	18118
HDL cholesterol	21	cg05538032	43681915	ABCG1;ABCG1;ABCG1;ABCG1;ABCG1;ABCG1	+	-0.838166	0.0474774	3.60531e-69	18118
HDL cholesterol	19	cg15373972	11219638	LDLR;LDLR;LDLR;LDLR;LDLR	+	-0.689644	0.0396232	2.67008e-67	18118
HDL cholesterol	3	cg07133321	45607976	NA	-	-0.787206	0.0458511	1.50474e-65	18118
HDL cholesterol	1	cg13222915	184598594	NA	-	0.994356	0.0589808	2.74258e-63	18118
HDL cholesterol	2	cg00144816	28498080	BRE;BRE;BRE;BRE;BRE;BRE	+	0.877601	0.0525644	4.10641e-62	18118
HDL cholesterol	8	cg18353028	65669513	CYP7B1	+	0.568293	0.0342248	1.83657e-61	18118
HDL cholesterol	4	cg05119988	166251189	SC4MOL;SC4MOL	+	0.642563	0.0387008	1.87879e-61	18118
HDL cholesterol	7	cg17075888	95225339	PDK4	+	0.543347	0.0328469	5.1453e-61	18118
HDL cholesterol	21	cg22652934	36180035	RUNX1;RUNX1	+	0.534829	0.0324157	1.03407e-60	18118
HDL cholesterol	2	cg25834802	101791845	NA	+	0.615656	0.0374738	3.23983e-60	18118
HDL cholesterol	21	cg16740586	43655919	ABCG1;ABCG1;ABCG1;ABCG1;ABCG1;ABCG1	+	-0.679532	0.0414327	5.1129e-60	18118
HDL cholesterol	21	cg10128003	43642166	ABCG1;ABCG1;ABCG1;ABCG1;ABCG1;ABCG1	-	-0.659157	0.0405175	4.34238e-59	18118
HDL cholesterol	13	cg07136393	109776430	MYO16;MYO16	+	-0.486101	0.0299646	9.08504e-59	18118
HDL cholesterol	17	cg17866022	19209889	EPN2-AS1;EPN2;EPN2;EPN2	+	0.473483	0.029311	2.73413e-58	18118
HDL cholesterol	14	cg19488267	85763019	NA	+	-0.426733	0.0264214	2.85516e-58	18118
HDL cholesterol	8	cg23204398	126365081	NSMCE2	+	-0.521657	0.0324113	6.98793e-58	18118
HDL cholesterol	13	cg01218012	50772687	DLEU1	+	0.912542	0.0567982	1.10065e-57	18118
HDL cholesterol	9	cg15659943	107631656	ABCA1	+	-0.857289	0.0538488	1.11169e-56	18118
HDL cholesterol	3	cg27086356	170627562	EIF5A2	-	0.494759	0.031199	2.95461e-56	18118
HDL cholesterol	11	cg17260706	118782879	BCL9L	+	0.992554	0.0633731	6.30628e-55	18118
HDL cholesterol	2	cg19373099	210008092	NA	+	-0.37402	0.0238812	6.34675e-55	18118
HDL cholesterol	11	cg00574958	68607622	CPT1A;CPT1A	+	0.461806	0.0295134	7.93044e-55	18118
HDL cholesterol	21	cg02233071	36181046	RUNX1;RUNX1	+	0.448045	0.0286851	1.22122e-54	18118
HDL cholesterol	6	cg17501210	166970252	RPS6KA2;RPS6KA2	-	0.482596	0.0312468	1.79867e-53	18118
HDL cholesterol	19	cg18608055	1130866	SBNO2;SBNO2	-	0.770303	0.0499589	2.67408e-53	18118
HDL cholesterol	19	cg06836938	4429454	CHAF1A	-	0.706063	0.0460879	1.20469e-52	18118
HDL cholesterol	17	cg03037271	40548565	NA	-	-0.754741	0.0495012	3.6412e-52	18118
HDL cholesterol	18	cg06684888	51759874	NA	+	-0.51208	0.033903	3.11632e-51	18118
HDL cholesterol	16	cg09063556	66653795	CMTM4;CMTM4	-	-0.677594	0.0448926	3.65186e-51	18118
HDL cholesterol	16	cg22692401	56985393	NA	-	0.529052	0.0354029	3.4096e-50	18118
HDL cholesterol	8	cg24686420	48540511	SPIDR;SPIDR;SPIDR;SPIDR	-	-0.45207	0.0303102	5.23678e-50	18118
HDL cholesterol	2	cg10913394	102137177	NA	+	0.695308	0.0466375	5.72224e-50	18118
HDL cholesterol	11	cg27641084	68520892	NA	+	0.721729	0.0487951	3.24619e-49	18118
HDL cholesterol	3	cg21506763	38060329	PLCD1;PLCD1;PLCD1	-	-0.790507	0.0537243	1.00067e-48	18118
HDL cholesterol	12	cg22488164	14716910	PLBD1	+	-0.510994	0.0347481	1.13205e-48	18118
HDL cholesterol	12	cg26402346	101864876	NA	-	-0.480098	0.0327507	2.2291e-48	18118
HDL cholesterol	9	cg15579927	73404636	TRPM3;TRPM3;TRPM3;TRPM3;TRPM3;TRPM3;TRPM3;TRPM3;TRPM3	+	-0.536751	0.036686	3.362e-48	18118
HDL cholesterol	15	cg24002003	101668143	NA	+	0.65768	0.0450173	4.58899e-48	18118
HDL cholesterol	1	cg01995927	24257839	NA	+	-0.657347	0.0452104	1.25998e-47	18118
HDL cholesterol	16	cg00085812	30189885	NA	-	0.684044	0.0471616	2.10136e-47	18118
HDL cholesterol	21	cg03392571	46367939	C21orf70	+	0.973603	0.0672335	2.94029e-47	18118
HDL cholesterol	20	cg26326160	41921081	NA	-	-0.468808	0.0323783	3.02012e-47	18118
HDL cholesterol	7	cg26804423	8201134	ICA1;ICA1;ICA1	+	-0.723739	0.0499998	3.20868e-47	18118
HDL cholesterol	22	cg09349128	50327986	NA	-	0.667439	0.0461892	4.57747e-47	18118
HDL cholesterol	3	cg15721584	181326755	SOX2OT	+	-0.370662	0.0257325	8.81292e-47	18118
HDL cholesterol	16	cg00607627	28995994	LAT;LAT;LAT;LAT	-	0.621758	0.043408	2.79205e-46	18118
HDL cholesterol	2	cg15328937	7212089	LOC101929452	+	0.723605	0.0506029	3.92259e-46	18118
HDL cholesterol	7	cg11982214	37007063	ELMO1;ELMO1;ELMO1;ELMO1;ELMO1;ELMO1	-	0.664799	0.0465509	5.10604e-46	18118
HDL cholesterol	19	cg00840791	16453259	NA	+	0.218983	0.0153599	7.20433e-46	18118
HDL cholesterol	2	cg09259843	25452362	NA	-	0.775918	0.0545023	9.6174e-46	18118
HDL cholesterol	12	cg22513770	98985274	NA	+	-0.942513	0.0665605	2.81803e-45	18118
HDL cholesterol	11	cg08403095	15664034	LOC102724957	-	-0.430203	0.0303848	2.88716e-45	18118
HDL cholesterol	15	cg14377972	99356110	IGF1R;IGF1R	+	0.452949	0.0320006	3.05835e-45	18118
HDL cholesterol	14	cg04369622	67119468	GPHN;GPHN	+	-0.504352	0.0356535	3.44761e-45	18118
HDL cholesterol	20	cg12170419	23367377	NAPB;NAPB;NAPB;NAPB;NAPB	+	0.51001	0.0360819	4.03111e-45	18118
HDL cholesterol	16	cg16462073	28995843	SPNS1;LAT;LAT;LAT;SPNS1;SPNS1;LAT;SPNS1;SPNS1	-	0.819663	0.0584145	1.70325e-44	18118
HDL cholesterol	1	cg01101459	234871477	NA	+	-0.523354	0.0372998	1.72339e-44	18118
HDL cholesterol	12	cg19640090	11975155	ETV6;RNU6-19P	+	0.774636	0.0552953	2.33936e-44	18118
HDL cholesterol	8	cg18038415	126553272	NA	+	-0.664845	0.0475627	3.59071e-44	18118
HDL cholesterol	2	cg09019636	62964766	EHBP1;EHBP1;EHBP1;EHBP1	+	0.626451	0.0448831	4.79902e-44	18118
HDL cholesterol	7	cg04577162	73667397	RFC2;RFC2	+	-0.778086	0.0557695	5.18559e-44	18118
HDL cholesterol	22	cg25739715	30663881	OSM	+	0.570175	0.040902	6.10849e-44	18118
HDL cholesterol	10	cg23761815	73083123	SLC29A3	+	-0.667628	0.0479239	6.91823e-44	18118
HDL cholesterol	12	cg07049121	50373783	NA	-	-0.738645	0.053045	7.53367e-44	18118
HDL cholesterol	2	cg02398240	128256334	IWS1	-	0.562727	0.040594	1.78794e-43	18118
HDL cholesterol	15	cg02402217	69336136	NOX5;NOX5;NOX5;NOX5;NOX5;MIR548H4	-	0.61723	0.0445672	2.13569e-43	18118
HDL cholesterol	7	cg21406720	43796586	NA	-	0.52752	0.0381039	2.29314e-43	18118
HDL cholesterol	5	cg14527110	131561292	P4HA2;P4HA2;P4HA2;P4HA2;P4HA2	-	0.874061	0.0632579	3.3174e-43	18118
HDL cholesterol	2	cg05295703	102895712	NA	-	-0.621811	0.0450732	4.47761e-43	18118
HDL cholesterol	12	cg20722088	89742886	DUSP6;DUSP6	+	-0.346791	0.0251501	4.90982e-43	18118
HDL cholesterol	2	cg02560388	11969958	NA	-	0.568356	0.0412477	5.61417e-43	18118
HDL cholesterol	14	cg18871648	74227431	ELMSAN1;ELMSAN1	+	0.469268	0.0343838	3.35959e-42	18118
HDL cholesterol	1	cg10614054	54801682	SSBP3;SSBP3;SSBP3	-	0.808377	0.0592838	3.96756e-42	18118
HDL cholesterol	8	cg21407367	134188492	NA	+	-0.567232	0.0416488	4.94949e-42	18118
HDL cholesterol	13	cg19750657	38935967	UFM1	+	-0.482475	0.035606	1.25825e-41	18118
HDL cholesterol	7	cg14526576	139367822	HIPK2;HIPK2	+	0.686394	0.0507682	1.8908e-41	18118
HDL cholesterol	4	cg09921385	7000882	TBC1D14;TBC1D14;TBC1D14;TBC1D14	+	0.741679	0.0548952	2.14391e-41	18118
HDL cholesterol	5	cg27182880	16623360	LOC101929524	-	-0.569248	0.0421894	2.73545e-41	18118
HDL cholesterol	17	cg13274938	38493822	RARA;RARA;RARA	+	-0.754882	0.0559517	2.77305e-41	18118
HDL cholesterol	6	cg03173502	15505345	JARID2	-	0.327987	0.0243283	3.17027e-41	18118
HDL cholesterol	1	cg00683922	207242569	PFKFB2;PFKFB2	+	-0.449429	0.0334308	5.28402e-41	18118
HDL cholesterol	17	cg10512006	43517795	PLEKHM1;PLEKHM1;PLEKHM1	-	0.797239	0.0593285	5.71676e-41	18118
HDL cholesterol	1	cg12107849	192732997	NA	-	-0.666289	0.0495987	6.04007e-41	18118
HDL cholesterol	1	cg10636246	159046973	AIM2	+	0.301277	0.0224529	7.41959e-41	18118
HDL cholesterol	8	cg01029617	58788096	NA	-	-0.224669	0.0168007	1.36314e-40	18118
HDL cholesterol	6	cg13500852	15505460	JARID2	-	0.61811	0.0462535	1.53776e-40	18118
HDL cholesterol	15	cg10161996	101667972	NA	-	0.438452	0.0329408	3.11747e-40	18118
HDL cholesterol	10	cg26416615	63751843	ARID5B	+	0.405536	0.0304954	3.65638e-40	18118
HDL cholesterol	4	cg02786370	2747928	TNIP2;TNIP2;TNIP2	-	0.406523	0.0306241	5.00167e-40	18118
HDL cholesterol	7	cg19968134	128454628	CCDC136;CCDC136	+	0.819002	0.0618118	6.92882e-40	18118
HDL cholesterol	3	cg00948664	48935316	SLC25A20	+	0.423127	0.0319475	7.44852e-40	18118
HDL cholesterol	1	cg22699725	207242586	PFKFB2;PFKFB2	+	-0.456096	0.0347125	2.96761e-39	18118
HDL cholesterol	8	cg19741548	74963339	NA	+	-0.697863	0.0531177	3.01538e-39	18118
HDL cholesterol	21	cg01680062	36185960	RUNX1;RUNX1	-	0.701922	0.0534736	3.50564e-39	18118
HDL cholesterol	1	cg27142757	150573467	NA	-	0.507549	0.0386847	3.80924e-39	18118
HDL cholesterol	17	cg05187279	67363746	NA	-	-0.40407	0.0308455	4.96771e-39	18118
HDL cholesterol	17	cg18181703	76354621	SOCS3	-	0.517252	0.0395274	5.95727e-39	18118
HDL cholesterol	22	cg00723041	42304331	NA	+	0.984396	0.075447	9.82059e-39	18118
HDL cholesterol	12	cg06559575	53490352	IGFBP6	-	0.644428	0.0494056	1.03319e-38	18118
HDL cholesterol	2	cg25763898	102092013	RFX8	-	0.574884	0.0440971	1.12906e-38	18118
HDL cholesterol	6	cg00857282	16130727	MYLIP	-	-0.282476	0.0216769	1.21425e-38	18118
HDL cholesterol	2	cg12378285	136808729	NA	-	-0.545937	0.0419027	1.25472e-38	18118
HDL cholesterol	19	cg26950531	38704515	DPF1;DPF1;DPF1	+	0.272421	0.0209357	1.55149e-38	18118
HDL cholesterol	17	cg11024682	17730094	SREBF1;SREBF1	-	-0.702431	0.054	1.64036e-38	18118
HDL cholesterol	7	cg07446048	82353289	NA	+	-0.490086	0.0377067	1.88377e-38	18118
HDL cholesterol	2	cg13617154	73868507	NAT8	-	-0.695764	0.0535518	2.00898e-38	18118
HDL cholesterol	17	cg05472536	73687477	SAP30BP;SAP30BP;SAP30BP;SAP30BP;SAP30BP	-	0.516296	0.0397856	2.45204e-38	18118
HDL cholesterol	21	cg03904213	40457407	NA	-	-0.64057	0.0493706	2.52377e-38	18118
HDL cholesterol	1	cg16663980	158809049	MNDA	+	-0.492444	0.0380419	3.71533e-38	18118
HDL cholesterol	1	cg07328569	61524438	NA	+	0.523686	0.0404766	4.05584e-38	18118
HDL cholesterol	8	cg09745633	58431924	NA	+	-0.37399	0.0289289	4.61756e-38	18118
HDL cholesterol	14	cg10919522	74227441	C14orf43;C14orf43	+	0.486233	0.0376269	4.95279e-38	18118
HDL cholesterol	3	cg08926477	171918983	FNDC3B;FNDC3B	+	0.42794	0.0332187	8.28082e-38	18118
HDL cholesterol	2	cg24166814	56067277	NA	+	-0.43711	0.0339414	8.73409e-38	18118
HDL cholesterol	17	cg11577298	962221	ABR;ABR;ABR;ABR	-	0.646163	0.0501825	8.97326e-38	18118
HDL cholesterol	2	cg11184985	240876710	NA	-	0.43242	0.0336205	1.08037e-37	18118
HDL cholesterol	5	cg20740133	106792666	EFNA5	-	-0.521124	0.040523	1.10576e-37	18118
HDL cholesterol	11	cg02157636	68476835	MTL5	+	0.806943	0.0631003	2.76598e-37	18118
HDL cholesterol	9	cg01072106	138952311	NACC2	-	0.559191	0.0437321	2.81979e-37	18118
HDL cholesterol	22	cg13180508	24179356	DERL3;DERL3;DERL3;DERL3;DERL3	+	0.889932	0.0696858	3.46234e-37	18118
HDL cholesterol	9	cg00442581	130733834	FAM102A	+	0.469895	0.0368133	3.75468e-37	18118
HDL cholesterol	15	cg00777989	49522271	GALK2;GALK2;GALK2;GALK2	-	0.425018	0.0333413	4.64867e-37	18118
HDL cholesterol	3	cg12992827	101901234	NA	+	0.381208	0.0299431	5.72603e-37	18118
HDL cholesterol	11	cg17418742	15602030	NA	-	-0.534427	0.0419857	5.89329e-37	18118
HDL cholesterol	1	cg24805654	236319812	GPR137B	-	0.794765	0.0624518	6.10216e-37	18118
HDL cholesterol	17	cg13785152	1992458	SMG6;SMG6;SMG6;SMG6	-	0.66276	0.052177	8.26189e-37	18118
HDL cholesterol	16	cg00549876	85890442	NA	+	-0.670229	0.0527816	8.6899e-37	18118
HDL cholesterol	3	cg09831562	181327125	SOX2OT	+	-0.306656	0.0241542	8.95871e-37	18118
HDL cholesterol	22	cg21757633	50847567	SAPS2	-	0.895683	0.0706273	1.06867e-36	18118
HDL cholesterol	7	cg24830274	41826734	NA	-	-0.707492	0.0557963	1.09474e-36	18118
HDL cholesterol	2	cg09765245	101926154	RNF149	+	0.66884	0.0527662	1.15707e-36	18118
HDL cholesterol	2	cg16289376	127989183	NA	-	-0.434973	0.034322	1.19036e-36	18118
HDL cholesterol	9	cg01270753	101944336	NA	+	0.386256	0.0305365	1.61781e-36	18118
HDL cholesterol	13	cg25269856	44733945	SMIM2	-	0.545827	0.0431618	1.67863e-36	18118
HDL cholesterol	4	cg12623364	109038130	LEF1;LEF1;LEF1;LEF1	-	-0.443436	0.0351427	2.38531e-36	18118
HDL cholesterol	19	cg27469606	1154485	SBNO2	+	0.492507	0.0390917	3.04507e-36	18118
HDL cholesterol	7	cg09286367	5535692	MIR589;FBXL18	+	0.416698	0.0330802	3.12813e-36	18118
HDL cholesterol	16	cg16625765	29838413	MVP;MVP	+	-0.605338	0.0481344	4.05259e-36	18118
HDL cholesterol	16	cg09674223	58914345	NA	-	0.665343	0.0529187	4.21249e-36	18118
HDL cholesterol	6	cg07821355	116706621	DSE;DSE	+	0.681619	0.0542339	4.47273e-36	18118
HDL cholesterol	3	cg12825509	185648568	TRA2B	-	-0.505639	0.040253	4.85906e-36	18118
HDL cholesterol	22	cg27338353	46471129	NA	-	0.496178	0.0395218	5.30356e-36	18118
HDL cholesterol	16	cg03699074	88849875	FAM38A	+	0.366145	0.0291823	5.84336e-36	18118
HDL cholesterol	18	cg03873895	74670248	ZNF236;ZNF236	+	0.545302	0.0434812	6.27716e-36	18118
HDL cholesterol	17	cg20493718	80202979	CSNK1D;CSNK1D	-	0.365615	0.0291733	6.98568e-36	18118
HDL cholesterol	15	cg07728579	83475013	FSD2	-	-0.501643	0.0400761	8.45419e-36	18118
HDL cholesterol	15	cg01839793	90303768	NA	-	0.680964	0.0544209	8.9241e-36	18118
HDL cholesterol	19	cg12170787	1130965	SBNO2;SBNO2	-	0.727767	0.0583366	1.42609e-35	18118
HDL cholesterol	15	cg09663566	68582358	FEM1B	+	0.504741	0.0405502	2.02049e-35	18118
HDL cholesterol	22	cg12403973	42230899	SREBF2;SREBF2	-	0.368422	0.0296019	2.05556e-35	18118
HDL cholesterol	8	cg12765376	6502531	MCPH1-AS1	-	0.732704	0.0588759	2.08196e-35	18118
HDL cholesterol	14	cg19773170	23008246	NA	+	-0.420668	0.0338666	2.7889e-35	18118
HDL cholesterol	11	cg03576380	112003641	NA	+	-0.692567	0.0557977	3.12621e-35	18118
HDL cholesterol	2	cg18679416	158261028	NA	+	-0.324953	0.0261958	3.42361e-35	18118
HDL cholesterol	18	cg16113793	21451607	LAMA3;LAMA3;LAMA3;LAMA3	+	0.542224	0.04375	3.92704e-35	18118
HDL cholesterol	3	cg18205786	188286699	LPP-AS1;LPP;LPP;LPP	+	-0.584156	0.0471518	4.16859e-35	18118
HDL cholesterol	20	cg03218374	896981	ANGPT4	+	-0.412249	0.0332796	4.2429e-35	18118
HDL cholesterol	1	cg18881264	42201374	HIVEP3;HIVEP3	-	0.835051	0.0674179	4.30734e-35	18118
HDL cholesterol	2	cg22432956	43364319	NA	+	0.38162	0.0308193	4.50974e-35	18118
HDL cholesterol	17	cg04239136	73691688	SAP30BP;SAP30BP;SAP30BP;SAP30BP;SAP30BP	-	0.491533	0.0397914	6.51006e-35	18118
HDL cholesterol	10	cg12431339	73992901	ANAPC16;ANAPC16;ANAPC16;ANAPC16;ANAPC16;ANAPC16	+	0.616185	0.0499042	6.95701e-35	18118
HDL cholesterol	1	cg12547807	9473751	NA	+	0.513272	0.0415867	7.41208e-35	18118
HDL cholesterol	17	cg08666577	58243578	NA	-	0.732777	0.0594132	8.24402e-35	18118
HDL cholesterol	1	cg24694018	145457621	POLR3GL	+	0.643972	0.0522376	8.85699e-35	18118
HDL cholesterol	17	cg03078551	41656298	NA	+	0.441634	0.0358285	9.01344e-35	18118
HDL cholesterol	10	cg03258567	113901328	NA	-	0.466561	0.0378577	9.26716e-35	18118
HDL cholesterol	5	cg21623127	96432134	LIX1	+	0.420643	0.0341883	1.19002e-34	18118
HDL cholesterol	11	cg24215776	65152051	NA	-	0.699288	0.0568396	1.20319e-34	18118
HDL cholesterol	5	cg07750161	149718952	NA	-	-0.68652	0.0558944	1.54524e-34	18118
HDL cholesterol	3	cg08539067	49395985	GPX1;GPX1	-	0.43295	0.035302	1.93284e-34	18118
HDL cholesterol	16	cg07587674	90100568	GAS8;GAS8;GAS8;GAS8	+	0.681603	0.0556424	2.30687e-34	18118
HDL cholesterol	19	cg23866916	1155738	SBNO2	+	0.784552	0.0641119	2.68692e-34	18118
HDL cholesterol	6	cg20052079	15504923	JARID2	+	0.436964	0.0357158	2.77852e-34	18118
HDL cholesterol	1	cg01355089	93495018	NA	+	-0.487027	0.03982	2.90983e-34	18118
HDL cholesterol	6	cg12269535	43142014	SRF	-	0.474405	0.0388272	3.38252e-34	18118
HDL cholesterol	3	cg09074025	188286773	LPP-AS1;LPP;LPP;LPP	+	-0.774648	0.0635109	4.38481e-34	18118
HDL cholesterol	19	cg14565721	38916488	RASGRP4;RASGRP4;RASGRP4;RASGRP4;RASGRP4;RASGRP4;RASGRP4	+	-0.753154	0.0618019	4.98326e-34	18118
HDL cholesterol	1	cg05957749	39875787	KIAA0754;KIAA0754;MACF1;MACF1	+	0.544437	0.0447235	5.84966e-34	18118
HDL cholesterol	3	cg02011576	38060265	PLCD1;PLCD1;PLCD1	-	-0.494983	0.0406616	5.86119e-34	18118
HDL cholesterol	17	cg16293484	75471401	SEPT9;SEPT9;SEPT9;SEPT9;SEPT9;SEPT9;SEPT9;SEPT9	+	0.65044	0.0534392	5.97892e-34	18118
HDL cholesterol	11	cg17391692	62402292	GANAB;GANAB;GANAB;GANAB;GANAB;GANAB;GANAB;GANAB;GANAB;GANAB	+	0.494856	0.0407146	7.38121e-34	18118
HDL cholesterol	10	cg22378737	120791100	NANOS1;NANOS1	+	0.462634	0.0381069	8.72726e-34	18118
HDL cholesterol	20	cg17792970	49125445	PTPN1;PTPN1	+	-0.709533	0.0584868	9.72491e-34	18118
HDL cholesterol	5	cg10110288	55274030	IL6ST;IL6ST;IL6ST;IL6ST	+	-0.54732	0.0452164	1.34895e-33	18118
HDL cholesterol	11	cg17486446	2986575	SNORA54;NAP1L4	+	-0.287349	0.0237511	1.45232e-33	18118
HDL cholesterol	6	cg23850913	15505452	JARID2	-	0.362335	0.029976	1.65588e-33	18118
HDL cholesterol	4	cg25358945	100939079	LOC256880	-	-0.513062	0.0424691	1.79458e-33	18118
HDL cholesterol	15	cg09897881	86195808	AKAP13;AKAP13;AKAP13	+	0.49989	0.0414532	2.33105e-33	18118
HDL cholesterol	21	cg11525951	43641170	ABCG1;ABCG1;ABCG1;ABCG1;ABCG1;ABCG1	+	-0.416498	0.0346006	3.03039e-33	18118
HDL cholesterol	22	cg04192408	40427123	LOC100130899	-	0.79223	0.0659477	4.05807e-33	18118
HDL cholesterol	9	cg00622905	137283224	RXRA;RXRA	+	0.611663	0.0509226	4.12678e-33	18118
HDL cholesterol	17	cg13240753	42416269	NA	-	-0.888078	0.073978	4.48785e-33	18118
HDL cholesterol	7	cg06842507	5469880	NA	+	0.583571	0.0487276	6.30797e-33	18118
HDL cholesterol	16	cg08435047	56994542	CETP;CETP	+	-0.646764	0.0540301	6.75873e-33	18118
HDL cholesterol	6	cg06984176	15501652	JARID2	-	0.529597	0.04428	7.63805e-33	18118
HDL cholesterol	15	cg17325206	91396109	NA	+	0.524724	0.0439072	8.55127e-33	18118
HDL cholesterol	7	cg06372654	128044655	IMPDH1;IMPDH1;IMPDH1;IMPDH1;IMPDH1;IMPDH1;IMPDH1	-	0.660777	0.0553232	9.27464e-33	18118
HDL cholesterol	18	cg25426982	61683198	NA	+	-0.59262	0.0496279	9.57495e-33	18118
HDL cholesterol	16	cg24382141	67944348	PSKH1	-	0.566521	0.0474596	1.00845e-32	18118
HDL cholesterol	9	cg09364595	139457749	NA	+	0.589742	0.0494117	1.02848e-32	18118
HDL cholesterol	12	cg06547285	47630263	FAM113B	-	0.522759	0.043875	1.31335e-32	18118
HDL cholesterol	2	cg05157335	231746728	NA	-	0.307528	0.0258483	1.61385e-32	18118
HDL cholesterol	1	cg00202266	205168888	DSTYK;DSTYK	-	0.394293	0.0331613	1.75913e-32	18118
HDL cholesterol	1	cg06644515	173834831	SNORD47;GAS5;SNORD81;SNORD80;SNORD78;SNORD79	-	-0.700364	0.0589786	2.10893e-32	18118
HDL cholesterol	19	cg02370334	17955786	JAK3	+	0.409316	0.034472	2.13484e-32	18118
HDL cholesterol	17	cg26651978	76965407	NA	-	0.690694	0.0582074	2.34121e-32	18118
HDL cholesterol	11	cg21533897	64377229	NRXN2;NRXN2;NRXN2	-	0.764649	0.0644765	2.53639e-32	18118
HDL cholesterol	17	cg11047325	76354934	SOCS3	-	0.258361	0.0217898	2.60819e-32	18118
HDL cholesterol	3	cg08350157	131219430	MRPL3	-	0.526012	0.0444344	3.26794e-32	18118
HDL cholesterol	21	cg08514932	36217108	RUNX1;RUNX1;RUNX1	+	0.687902	0.0581149	3.30731e-32	18118
HDL cholesterol	5	cg03079679	141909727	NA	-	-0.712153	0.0602319	3.87502e-32	18118
HDL cholesterol	7	cg20253855	101762511	CUX1;CUX1;CUX1	-	0.372733	0.031541	4.16523e-32	18118
HDL cholesterol	3	cg25922935	156747491	LEKR1	+	-0.427003	0.0361396	4.26739e-32	18118
HDL cholesterol	12	cg13691961	89743281	DUSP6;DUSP6	+	-0.255516	0.0216508	5.01349e-32	18118
HDL cholesterol	4	cg01334597	4923774	LOC101928306	-	-0.404612	0.0343005	5.35611e-32	18118
HDL cholesterol	17	cg11669285	40558061	PTRF	-	0.435211	0.0369575	6.786e-32	18118
HDL cholesterol	15	cg18167020	57392520	TCF12;TCF12;TCF12;TCF12	+	0.620091	0.052705	7.69462e-32	18118
HDL cholesterol	17	cg23841748	4477149	NA	-	0.494717	0.0420593	7.9668e-32	18118
HDL cholesterol	8	cg23038151	19999488	NA	+	0.697235	0.0593072	8.55318e-32	18118
HDL cholesterol	4	cg08462501	38138950	TBC1D1	+	0.561637	0.0477739	8.57037e-32	18118
HDL cholesterol	2	cg03377528	20555894	NA	+	0.358934	0.0305878	1.1043e-31	18118
HDL cholesterol	5	cg14120966	160130250	ATP10B	+	-0.440139	0.0375199	1.15421e-31	18118
HDL cholesterol	5	cg06321376	110847639	STARD4	-	0.433217	0.036936	1.18065e-31	18118
HDL cholesterol	1	cg20545490	17697680	PADI6	+	-0.484614	0.0413397	1.26864e-31	18118
HDL cholesterol	1	cg26965801	200122591	NR5A2;NR5A2;NR5A2	+	0.331926	0.028318	1.28903e-31	18118
HDL cholesterol	17	cg16628876	43517764	PLEKHM1;PLEKHM1;PLEKHM1	-	0.645381	0.0550662	1.30864e-31	18118
HDL cholesterol	7	cg13369266	35821562	SEPT7-AS1;SEPT7-AS1	-	-0.431402	0.0368525	1.54027e-31	18118
HDL cholesterol	11	cg05325763	68607719	CPT1A;CPT1A	-	0.332431	0.0284256	1.75939e-31	18118
HDL cholesterol	15	cg13081433	40617363	INAFM2;INAFM2	-	0.568382	0.0486846	2.2228e-31	18118
HDL cholesterol	7	cg26918117	101603298	CUX1;CUX1;CUX1	+	0.660309	0.0566279	2.62565e-31	18118
HDL cholesterol	20	cg09273716	35494835	NA	+	-0.695938	0.0597129	2.80772e-31	18118
HDL cholesterol	1	cg13053471	235147039	NA	-	0.644262	0.0552999	2.95594e-31	18118
HDL cholesterol	3	cg00470855	45455968	LARS2	+	0.666294	0.0572331	3.26564e-31	18118
HDL cholesterol	22	cg09154528	50154745	NA	+	0.510736	0.0438824	3.38267e-31	18118
HDL cholesterol	14	cg14836555	24743391	NA	+	-0.701549	0.0603025	3.58114e-31	18118
HDL cholesterol	4	cg02642690	2297233	ZFYVE28;ZFYVE28;ZFYVE28	-	1.00028	0.0860327	3.88824e-31	18118
HDL cholesterol	12	cg10247466	52575678	KRT80;KRT80	+	-0.782528	0.0674015	4.72715e-31	18118
HDL cholesterol	19	cg07573872	1126342	SBNO2;SBNO2	-	0.392388	0.0338286	5.34771e-31	18118
HDL cholesterol	1	cg18391344	198902062	MIR181A1HG	-	-0.208195	0.0179509	5.42807e-31	18118
HDL cholesterol	2	cg22297448	242699892	D2HGDH;D2HGDH;D2HGDH	-	0.448483	0.0386969	5.98305e-31	18118
HDL cholesterol	13	cg21860329	42265546	VWA8	+	0.319351	0.0275899	7.09521e-31	18118
HDL cholesterol	5	cg26202404	32591287	SUB1	+	0.465103	0.0402115	7.82709e-31	18118
HDL cholesterol	7	cg00626263	5741049	RNF216;RNF216	-	0.36492	0.0315649	8.33737e-31	18118
HDL cholesterol	2	cg21946195	86012225	ATOH8	+	0.551628	0.0477286	8.66749e-31	18118
HDL cholesterol	1	cg24227770	228336392	GUK1;GUK1;GUK1;GUK1;GUK1;GJC2	+	0.842647	0.0729346	9.09212e-31	18118
HDL cholesterol	9	cg12613801	132260007	LINC00963	+	0.784754	0.0680303	1.12048e-30	18118
HDL cholesterol	12	cg17651652	104875158	CHST11;CHST11	-	0.613953	0.0532407	1.16955e-30	18118
HDL cholesterol	2	cg16153549	3496821	NA	+	0.540561	0.0469056	1.27071e-30	18118
HDL cholesterol	3	cg15054595	49910483	NA	-	0.534863	0.0464195	1.30156e-30	18118
HDL cholesterol	2	cg17808676	182332122	ITGA4	+	-0.411207	0.0357046	1.38626e-30	18118
HDL cholesterol	8	cg19500225	8402640	NA	-	-0.623991	0.0541879	1.41182e-30	18118
HDL cholesterol	16	cg13098955	12442537	SNX29	-	0.634495	0.0551385	1.54827e-30	18118
HDL cholesterol	1	cg09702859	198901839	MIR181A1HG	-	-0.214001	0.0186048	1.63606e-30	18118
HDL cholesterol	10	cg26955383	105218660	CALHM1	-	-0.472871	0.0411286	1.73545e-30	18118
HDL cholesterol	8	cg14279167	124151837	TBC1D31;TBC1D31	-	0.375868	0.0326977	1.77855e-30	18118
HDL cholesterol	8	cg05316065	130799007	GSDMC;GSDMC	-	0.745207	0.0648617	1.90727e-30	18118
HDL cholesterol	10	cg09175674	105454559	SH3PXD2A	+	0.902805	0.0786275	2.06953e-30	18118
HDL cholesterol	7	cg11913482	31036170	NA	+	0.508988	0.0444046	2.59044e-30	18118
HDL cholesterol	15	cg06192883	52554171	MYO5C	-	-0.454291	0.0396456	2.70239e-30	18118
HDL cholesterol	3	cg01368219	54999791	CACNA2D3	+	-0.498486	0.0435261	2.90194e-30	18118
HDL cholesterol	1	cg10177197	55316481	DHCR24	+	-0.645065	0.0563377	2.99004e-30	18118
HDL cholesterol	17	cg12769232	27915360	GIT1;GIT1	-	0.60934	0.0532421	3.17622e-30	18118
HDL cholesterol	21	cg01881899	43652704	ABCG1;ABCG1;ABCG1;ABCG1;ABCG1;ABCG1	-	-0.378888	0.0331278	3.46223e-30	18118
HDL cholesterol	8	cg14660676	126012434	SQLE	-	0.242818	0.0212441	3.76405e-30	18118
HDL cholesterol	12	cg06898549	41083590	NA	-	-0.316973	0.0277358	3.83187e-30	18118
HDL cholesterol	12	cg07583010	76577332	NA	-	-0.421423	0.0369042	4.2431e-30	18118
HDL cholesterol	7	cg26080684	72775853	NA	+	-0.386881	0.0338811	4.27162e-30	18118
HDL cholesterol	2	cg00030290	8717173	LOC101929567	+	0.509522	0.0446494	4.63635e-30	18118
HDL cholesterol	9	cg02716826	33447032	SUGT1P1;AQP3	-	0.473963	0.0415335	4.63853e-30	18118
HDL cholesterol	17	cg27576485	40558063	PTRF	-	0.334952	0.0293786	5.22074e-30	18118
HDL cholesterol	17	cg24069072	75281339	SEPT9;SEPT9	-	0.688676	0.060413	5.32579e-30	18118
HDL cholesterol	2	cg23649619	98461039	TMEM131	+	-0.327077	0.0286951	5.3943e-30	18118
HDL cholesterol	22	cg02320600	42243577	SREBF2;SREBF2	-	0.472875	0.0414896	5.45066e-30	18118
HDL cholesterol	7	cg03619256	105515219	ATXN7L1;ATXN7L1	-	0.564141	0.0495209	5.80063e-30	18118
HDL cholesterol	16	cg22679812	70626213	IL34;IL34	-	-0.804758	0.0706459	5.83601e-30	18118
HDL cholesterol	13	cg02402946	21035079	CRYL1	-	0.325206	0.02855	5.88117e-30	18118
HDL cholesterol	2	cg20520115	75063838	HK2	+	-0.728946	0.0640033	5.98795e-30	18118
HDL cholesterol	6	cg22753611	17472892	CAP2	+	-0.331884	0.0291608	6.5621e-30	18118
HDL cholesterol	7	cg23454061	99709599	TAF6;TAF6;TAF6;TAF6	-	0.878931	0.0772512	6.83545e-30	18118
HDL cholesterol	5	cg27020362	138723394	MGC29506	-	0.361124	0.0317826	8.12942e-30	18118
HDL cholesterol	11	cg06791867	44880944	TSPAN18	-	0.64076	0.0565108	1.0628e-29	18118
HDL cholesterol	8	cg26867393	30440319	GTF2E2	-	0.399823	0.0352745	1.11333e-29	18118
HDL cholesterol	20	cg01588399	48364470	NA	+	0.788242	0.0695583	1.14559e-29	18118
HDL cholesterol	2	cg04202267	169431900	LASS6	+	0.5155	0.0454927	1.15367e-29	18118
HDL cholesterol	17	cg02456062	37912327	NA	+	0.494888	0.0437137	1.29731e-29	18118
HDL cholesterol	20	cg24334029	58296208	PHACTR3;PHACTR3;PHACTR3	+	0.484107	0.0427984	1.44935e-29	18118
HDL cholesterol	3	cg11370064	78318277	NA	-	-0.310512	0.0274614	1.51852e-29	18118
HDL cholesterol	8	cg17043875	82464471	NA	+	-0.58517	0.0517592	1.54634e-29	18118
HDL cholesterol	16	cg27061485	88989387	CBFA2T3;CBFA2T3	+	0.66108	0.0584809	1.57141e-29	18118
HDL cholesterol	3	cg16166958	189408443	TP63;TP63;TP63	+	-0.204994	0.0181359	1.58901e-29	18118
HDL cholesterol	1	cg25098793	55332551	DHCR24	+	-0.606907	0.0537072	1.64252e-29	18118
HDL cholesterol	8	cg19818473	38006227	STAR	+	0.637879	0.0564518	1.65673e-29	18118
HDL cholesterol	1	cg03460132	68198604	GNG12	-	0.490144	0.0433841	1.68971e-29	18118
HDL cholesterol	5	cg20376277	16615924	LOC101929524;FAM134B	+	-0.320447	0.0283684	1.72619e-29	18118
HDL cholesterol	9	cg14120703	139416102	NOTCH1	+	0.7997	0.0708325	1.84459e-29	18118
HDL cholesterol	2	cg01953698	230148091	NA	-	-0.364542	0.0322928	1.87322e-29	18118
HDL cholesterol	10	cg21737354	71239238	TSPAN15	-	-0.613571	0.0544529	2.36716e-29	18118
HDL cholesterol	7	cg09342060	27202797	HOXA9;HOXA10-HOXA9	-	0.458268	0.0407055	2.64316e-29	18118
HDL cholesterol	11	cg21859290	67274402	CDK2AP2	-	0.772732	0.0686389	2.64913e-29	18118
HDL cholesterol	20	cg02246605	39591425	NA	+	-0.491925	0.0436992	2.67524e-29	18118
HDL cholesterol	14	cg19881557	20967426	NA	+	-0.424942	0.0377753	2.92268e-29	18118
HDL cholesterol	9	cg15551881	123688715	TRAF1	-	-0.369083	0.0328145	2.97717e-29	18118
HDL cholesterol	2	cg13413819	43191888	NA	-	0.591563	0.0526029	3.03662e-29	18118
HDL cholesterol	13	cg03800363	43950092	ENOX1;ENOX1;ENOX1	-	-0.584464	0.0520158	3.38034e-29	18118
HDL cholesterol	4	cg19716526	155498717	NA	+	-0.420323	0.0374077	3.38131e-29	18118
HDL cholesterol	8	cg00163372	128752988	MYC	+	-0.341855	0.0304322	3.49413e-29	18118
HDL cholesterol	15	cg22095582	90131512	C15orf42	+	0.885046	0.0788803	4.05427e-29	18118
HDL cholesterol	11	cg20272496	46685396	ATG13;ATG13;ATG13;ATG13;ATG13;ATG13	-	-0.677458	0.060451	4.7105e-29	18118
HDL cholesterol	9	cg00514596	130534101	SH2D3C;SH2D3C;SH2D3C	+	0.626078	0.0558833	4.89448e-29	18118
HDL cholesterol	8	cg13077865	105655901	NA	+	0.489243	0.0437241	5.72461e-29	18118
HDL cholesterol	5	cg11935041	150977390	NA	+	0.53276	0.0476262	5.92486e-29	18118
HDL cholesterol	17	cg01798813	3906674	NA	+	-0.391219	0.0349732	5.92615e-29	18118
HDL cholesterol	2	cg17862961	60972890	NA	-	0.618226	0.0552733	6.01708e-29	18118
HDL cholesterol	6	cg16100392	132931717	TAAR3	+	-0.424239	0.0379328	6.08029e-29	18118
HDL cholesterol	7	cg20782117	95865631	SLC25A13;SLC25A13;SLC25A13	-	0.474292	0.0424092	6.09812e-29	18118
HDL cholesterol	2	cg05791656	239977796	HDAC4	-	0.53477	0.0478587	6.80154e-29	18118
HDL cholesterol	8	cg10771504	103817498	NA	+	0.617439	0.0552797	7.15831e-29	18118
HDL cholesterol	2	cg12338137	218701429	TNS1	+	0.631066	0.056504	7.22713e-29	18118
HDL cholesterol	2	cg11380366	234243240	SAG	-	-0.581355	0.0520994	8.07535e-29	18118
HDL cholesterol	1	cg15317926	23490021	LUZP1;LUZP1	-	0.392477	0.0351739	8.11325e-29	18118
HDL cholesterol	5	cg15658162	140977055	DIAPH1;DIAPH1	+	0.355002	0.031825	8.42281e-29	18118
HDL cholesterol	1	cg15195477	159851933	CFAP45	-	0.532692	0.0477991	9.46093e-29	18118
HDL cholesterol	15	cg07814318	31624584	KLF13	-	-0.420417	0.0377354	9.8081e-29	18118
HDL cholesterol	20	cg20555589	39343310	NA	+	-0.54707	0.0491225	1.02927e-28	18118
HDL cholesterol	16	cg03022136	11413628	NA	-	0.663132	0.0595522	1.04694e-28	18118
HDL cholesterol	2	cg04813347	218937178	RUFY4;RUFY4	+	-0.447349	0.0401889	1.0964e-28	18118
HDL cholesterol	2	cg04211591	230159830	NA	-	-0.295673	0.0265662	1.11495e-28	18118
HDL cholesterol	17	cg12194745	79423649	BAHCC1	-	-0.583467	0.0524304	1.13079e-28	18118
HDL cholesterol	22	cg20585830	21998385	SDF2L1	+	0.509835	0.0458307	1.18331e-28	18118
HDL cholesterol	13	cg10474597	51917676	SERPINE3	+	-0.446686	0.040155	1.1872e-28	18118
HDL cholesterol	7	cg18787224	130645353	LINC-PINT;LINC-PINT;LINC-PINT;LINC-PINT;LINC-PINT;LINC-PINT;LINC-PINT;LINC-PINT	-	0.306182	0.0275826	1.54152e-28	18118
HDL cholesterol	1	cg05376738	212923780	NSL1;NSL1	+	0.560168	0.0504688	1.56307e-28	18118
HDL cholesterol	4	cg22017213	86851225	ARHGAP24;ARHGAP24;ARHGAP24	+	0.344289	0.0310626	1.85856e-28	18118
HDL cholesterol	11	cg19758958	62319222	NA	+	0.59764	0.0539329	1.91153e-28	18118
HDL cholesterol	17	cg18171070	40967121	BECN1	-	0.680587	0.0615206	2.34451e-28	18118
HDL cholesterol	20	cg22559900	49125450	PTPN1;PTPN1	+	-0.528698	0.0478133	2.48367e-28	18118
HDL cholesterol	19	cg27520597	7159653	INSR;INSR	-	0.559009	0.0505629	2.53438e-28	18118
HDL cholesterol	20	cg04306926	30126382	HM13;HM13;HM13;HM13	-	-0.495106	0.0447856	2.55404e-28	18118
HDL cholesterol	11	cg04953230	65273641	MALAT1	-	-0.369779	0.0334614	2.67349e-28	18118
HDL cholesterol	22	cg14524764	38301236	MICALL1	+	0.498863	0.0451503	2.73249e-28	18118
HDL cholesterol	15	cg12644285	93570953	CHD2	+	0.363765	0.032928	2.78273e-28	18118
HDL cholesterol	11	cg13502023	18354034	GTF2H1;GTF2H1	+	0.459969	0.0416641	3.01836e-28	18118
HDL cholesterol	17	cg20525527	17056629	MPRIP;MPRIP	+	0.691009	0.0626246	3.21753e-28	18118
HDL cholesterol	1	cg13597043	90165225	LRRC8C	+	0.366992	0.0332808	3.47633e-28	18118
HDL cholesterol	2	cg26955963	8466005	LINC00299	-	-0.492211	0.0447016	4.15173e-28	18118
HDL cholesterol	16	cg01231543	68741748	NA	-	0.343699	0.0312183	4.22295e-28	18118
HDL cholesterol	1	cg24276069	45243927	RPS8;SNORD38B	+	-0.64056	0.0582092	4.46532e-28	18118
HDL cholesterol	5	cg06625767	176836695	F12	-	0.527169	0.0479179	4.6127e-28	18118
HDL cholesterol	5	cg11299471	150480170	NA	-	0.520258	0.047318	4.95912e-28	18118
HDL cholesterol	4	cg04019364	141056742	MAML3	-	0.55858	0.0508119	5.05966e-28	18118
HDL cholesterol	3	cg15934140	4873433	ITPR1;ITPR1;ITPR1	+	0.4495	0.0409053	5.30605e-28	18118
HDL cholesterol	3	cg15556213	112095926	NA	-	0.505234	0.0459909	5.49975e-28	18118
HDL cholesterol	1	cg16047291	44252583	ST3GAL3;ST3GAL3;ST3GAL3;ST3GAL3;ST3GAL3;ST3GAL3;ST3GAL3;ST3GAL3;ST3GAL3;ST3GAL3;ST3GAL3;ST3GAL3;ST3GAL3;ST3GAL3;ST3GAL3;ST3GAL3;ST3GAL3;ST3GAL3;ST3GAL3;ST3GAL3;ST3GAL3;ST3GAL3;ST3GAL3;ST3GAL3;ST3GAL3	+	0.425016	0.0387178	6.02131e-28	18118
HDL cholesterol	12	cg05671603	26424987	NA	-	0.442744	0.0403407	6.16804e-28	18118
HDL cholesterol	15	cg02464519	41158367	NA	-	0.405984	0.0370035	6.41688e-28	18118
HDL cholesterol	1	cg09823288	239552128	NA	-	0.215379	0.0196397	6.78009e-28	18118
HDL cholesterol	3	cg25197194	128758787	CCDC48	+	0.338476	0.0308692	6.9039e-28	18118
HDL cholesterol	11	cg03107649	109695805	NA	+	-0.256073	0.0233598	7.11347e-28	18118
HDL cholesterol	2	cg13139542	8242815	NA	-	-0.371041	0.0338492	7.1541e-28	18118
HDL cholesterol	16	cg20557454	29019437	NA	-	0.527737	0.0481573	7.39122e-28	18118
HDL cholesterol	20	cg09409865	33169887	PIGU	-	0.564204	0.0515226	8.07123e-28	18118
HDL cholesterol	3	cg08143605	183027232	MCF2L2	-	-0.578741	0.0528604	8.26303e-28	18118
HDL cholesterol	3	cg08642859	126175220	ZXDC;ZXDC	+	-0.413816	0.0378425	9.55234e-28	18118
HDL cholesterol	21	cg07601456	46281880	PTTG1IP;PTTG1IP;PTTG1IP	+	0.435937	0.0399104	1.09316e-27	18118
HDL cholesterol	3	cg01117410	157649453	NA	-	-0.641848	0.0587619	1.09385e-27	18118
HDL cholesterol	1	cg17397921	39919414	MACF1	+	0.513385	0.0470514	1.2431e-27	18118
HDL cholesterol	3	cg03333153	127974426	EEFSEC	+	-0.677805	0.0621236	1.25074e-27	18118
HDL cholesterol	10	cg23791996	74091419	NA	-	0.410563	0.037631	1.25564e-27	18118
HDL cholesterol	16	cg12259655	29743655	NA	+	0.330316	0.0302783	1.26771e-27	18118
HDL cholesterol	2	cg07341738	127824713	BIN1;BIN1;BIN1;BIN1;BIN1;BIN1;BIN1;BIN1;BIN1;BIN1	+	0.669661	0.0613896	1.28129e-27	18118
HDL cholesterol	12	cg24505802	120308482	CIT;CIT	-	0.770966	0.0707315	1.40591e-27	18118
HDL cholesterol	11	cg05722568	16302064	SOX6;SOX6;SOX6;SOX6	-	0.269215	0.0247289	1.6245e-27	18118
HDL cholesterol	19	cg16655795	42897238	NA	-	-0.613597	0.0564134	1.80899e-27	18118
HDL cholesterol	11	cg09777883	112093696	NA	+	-0.494444	0.0454625	1.827e-27	18118
HDL cholesterol	7	cg25343388	5535641	MIR589;FBXL18	+	0.574955	0.0528676	1.83689e-27	18118
HDL cholesterol	8	cg01901274	28474361	NA	-	0.480306	0.0441937	1.98593e-27	18118
HDL cholesterol	3	cg05746809	141131788	ZBTB38	+	0.53221	0.0489701	1.98929e-27	18118
HDL cholesterol	16	cg00986350	88540396	ZFPM1	-	0.590936	0.0543739	1.99037e-27	18118
HDL cholesterol	8	cg26296479	22877897	TNFRSF10B;TNFRSF10B;TNFRSF10B	-	0.701267	0.0645594	2.11669e-27	18118
HDL cholesterol	13	cg16875568	102173110	ITGBL1;ITGBL1;ITGBL1;ITGBL1	+	-0.306983	0.0282692	2.18943e-27	18118
HDL cholesterol	11	cg04104358	12180973	MICAL2;MICAL2;MICAL2;MICAL2;MICAL2	-	-0.418217	0.0385275	2.29275e-27	18118
HDL cholesterol	2	cg23736997	217163703	2004-03-01	-	-0.688505	0.0634608	2.4399e-27	18118
HDL cholesterol	11	cg18159646	62621178	SNORD22;SNORD31;SNORD30;SNHG1	-	-0.747438	0.0690036	2.94793e-27	18118
HDL cholesterol	15	cg07426444	72209354	MYO9A	-	-0.422557	0.0390433	3.25324e-27	18118
HDL cholesterol	16	cg07692435	29743682	NA	-	0.27486	0.0254003	3.31236e-27	18118
HDL cholesterol	19	cg01044314	2442930	LMNB2	+	-0.462757	0.0428027	3.67998e-27	18118
HDL cholesterol	15	cg11740679	40620160	NA	+	0.716058	0.0662541	3.82877e-27	18118
HDL cholesterol	11	cg25581781	12173073	MICAL2;MICAL2;MICAL2;MICAL2;MICAL2	-	-0.48066	0.0444846	3.94084e-27	18118
HDL cholesterol	3	cg16315329	50648706	CISH;MAPKAPK3;CISH	-	0.422524	0.0391162	4.0853e-27	18118
HDL cholesterol	1	cg20796607	93268925	NA	-	-0.507887	0.047083	4.78961e-27	18118
HDL cholesterol	3	cg03589820	11585825	ATG7;ATG7;ATG7	+	0.506704	0.0469811	4.88386e-27	18118
HDL cholesterol	10	cg12745173	70266457	SLC25A16;SLC25A16	-	0.388566	0.0360319	4.95333e-27	18118
HDL cholesterol	2	cg00522451	113464048	NA	-	0.336265	0.031198	5.25877e-27	18118
HDL cholesterol	16	cg23246961	57310799	PLLP	+	0.375139	0.0348291	5.70713e-27	18118
HDL cholesterol	19	cg07796002	42392337	ARHGEF1;ARHGEF1;ARHGEF1	-	0.408615	0.0379551	6.03049e-27	18118
HDL cholesterol	5	cg19526450	142254301	ARHGAP26;ARHGAP26	+	0.57846	0.0537726	6.58788e-27	18118
HDL cholesterol	11	cg02421646	59943477	MS4A6A;MS4A6A;MS4A6A;MS4A6A	+	0.336876	0.0313187	6.66824e-27	18118
HDL cholesterol	7	cg10095247	91897276	ANKIB1	+	0.447522	0.0416136	6.82665e-27	18118
HDL cholesterol	17	cg07768696	55676682	MSI2;MSI2	+	0.684291	0.0636303	6.83003e-27	18118
HDL cholesterol	20	cg12230203	48242474	NA	-	0.280512	0.0260913	7.0556e-27	18118
HDL cholesterol	9	cg21421012	138797992	CAMSAP1	-	-0.363467	0.0338366	7.8027e-27	18118
HDL cholesterol	7	cg04817410	129992661	CPA5;CPA5;CPA5	-	0.568509	0.052966	8.53501e-27	18118
HDL cholesterol	17	cg13030582	19290708	MFAP4	-	0.790892	0.0736987	8.72575e-27	18118
HDL cholesterol	3	cg00886875	106354325	NA	+	-0.295815	0.0275655	8.73356e-27	18118
HDL cholesterol	3	cg10251538	108800886	MORC1	-	0.40406	0.0376543	8.78582e-27	18118
HDL cholesterol	2	cg15705813	70297499	NA	-	-0.54598	0.0508829	8.84805e-27	18118
HDL cholesterol	19	cg09127330	18587766	ELL	+	0.419038	0.0390555	8.92646e-27	18118
HDL cholesterol	7	cg09657542	150628801	NA	+	0.627978	0.058531	8.95825e-27	18118
HDL cholesterol	13	cg05432903	52385804	NA	+	0.616309	0.0574604	9.27055e-27	18118
HDL cholesterol	12	cg06799805	117486060	TESC;TESC;TESC	+	0.551108	0.0514001	9.66363e-27	18118
HDL cholesterol	13	cg24470880	24279614	NA	-	-0.72841	0.0679931	1.06355e-26	18118
HDL cholesterol	1	cg25094008	28501825	PTAFR;PTAFR;PTAFR;PTAFR	+	-0.336631	0.0314641	1.23733e-26	18118
HDL cholesterol	2	cg13508449	109843185	SH3RF3	+	-0.554555	0.0518533	1.2945e-26	18118
HDL cholesterol	6	cg07839071	126267697	NA	-	0.380097	0.035559	1.37263e-26	18118
HDL cholesterol	17	cg12332239	66251609	AMZ2;AMZ2;AMZ2;AMZ2;AMZ2;AMZ2	+	-0.729883	0.0683214	1.46575e-26	18118
HDL cholesterol	1	cg07235958	155974953	NA	-	0.533421	0.0500069	1.74223e-26	18118
HDL cholesterol	11	cg11554335	57336941	UBE2L6	+	0.662661	0.0621752	1.91758e-26	18118
HDL cholesterol	7	cg08176258	1938450	MAD1L1;MAD1L1;MAD1L1	-	0.360126	0.0338048	2.01973e-26	18118
HDL cholesterol	13	cg15338967	49175326	NA	+	0.614707	0.057759	2.259e-26	18118
HDL cholesterol	1	cg22517705	26645313	CD52;UBXN11	+	0.297312	0.027962	2.51069e-26	18118
HDL cholesterol	1	cg00754432	118766252	NA	+	-0.434889	0.0409162	2.6185e-26	18118
HDL cholesterol	17	cg09199486	48259448	NA	+	-0.911479	0.0858158	2.83379e-26	18118
HDL cholesterol	3	cg25965425	183961939	ALG3;ALG3;ALG3;ALG3	+	0.842572	0.079349	2.91944e-26	18118
HDL cholesterol	17	cg06019998	15845440	NA	-	0.29195	0.0274951	2.92835e-26	18118
HDL cholesterol	17	cg21824343	1633714	WDR81;WDR81;WDR81;WDR81	+	0.267124	0.0251615	2.98738e-26	18118
HDL cholesterol	17	cg19808047	75241555	NA	+	0.61106	0.0575625	3.01276e-26	18118
HDL cholesterol	19	cg26470501	45252955	BCL3	+	0.483887	0.0455957	3.11225e-26	18118
HDL cholesterol	14	cg18615457	45719962	C14orf106	-	-0.448519	0.0422785	3.2423e-26	18118
HDL cholesterol	8	cg13681195	134276859	NDRG1;NDRG1;NDRG1;NDRG1	+	0.570851	0.0538369	3.43244e-26	18118
HDL cholesterol	20	cg10170269	62256006	GMEB2	-	0.589014	0.0555827	3.66817e-26	18118
HDL cholesterol	1	cg20777437	54619703	CDCP2	+	0.66087	0.0623803	3.78159e-26	18118
HDL cholesterol	4	cg01473507	15163451	NA	+	-0.433806	0.0409593	3.90705e-26	18118
HDL cholesterol	2	cg27456519	73264078	SFXN5	+	0.5925	0.0559759	4.17408e-26	18118
HDL cholesterol	22	cg12602321	40793052	SGSM3;SGSM3	+	0.415589	0.0393108	4.79328e-26	18118
HDL cholesterol	15	cg03036214	63640658	CA12;CA12	+	0.428629	0.0405935	5.48962e-26	18118
HDL cholesterol	1	cg25217710	156609523	NA	-	-0.691227	0.0654805	5.65766e-26	18118
HDL cholesterol	10	cg27466869	26841651	APBB1IP	-	0.678576	0.0642946	5.78111e-26	18118
HDL cholesterol	2	cg04944125	106451609	NCK2;NCK2	-	0.308555	0.0292389	5.86157e-26	18118
HDL cholesterol	16	cg27554551	4421486	VASN;CORO7	+	0.433352	0.0410943	6.35063e-26	18118
HDL cholesterol	2	cg19017142	64431245	NA	-	0.361791	0.0343178	6.55178e-26	18118
HDL cholesterol	16	cg21489364	75035957	ZNRF1	-	0.335633	0.0318883	7.84722e-26	18118
HDL cholesterol	15	cg15418935	58751410	LOC101928694;LIPC	+	0.6081	0.0577863	8.01561e-26	18118
HDL cholesterol	11	cg22077691	76080782	PRKRIR;PRKRIR	-	0.60549	0.0575438	8.10147e-26	18118
HDL cholesterol	3	cg02434606	153089839	NA	+	0.552811	0.0525388	8.12663e-26	18118
HDL cholesterol	9	cg04816140	92763384	NA	+	0.350641	0.0333405	8.56475e-26	18118
HDL cholesterol	2	cg11902329	228253636	NA	-	0.275921	0.0262406	8.74106e-26	18118
HDL cholesterol	7	cg09197509	26414788	NA	-	0.264558	0.025186	9.80092e-26	18118
HDL cholesterol	1	cg09554443	167487762	CD247;CD247;CD247;CD247	+	0.408099	0.0388677	1.02753e-25	18118
HDL cholesterol	2	cg02632441	218711232	TNS1;TNS1;TNS1	+	0.537296	0.0511887	1.06412e-25	18118
HDL cholesterol	17	cg02329670	6921400	MIR497;MIR195	+	0.613717	0.0584698	1.06485e-25	18118
HDL cholesterol	17	cg06613198	73682776	SAP30BP;SAP30BP;SAP30BP;SAP30BP;SAP30BP	+	0.562133	0.0535836	1.12879e-25	18118
HDL cholesterol	1	cg04497870	42277284	HIVEP3;HIVEP3	+	0.480625	0.045863	1.26964e-25	18118
HDL cholesterol	8	cg14628343	58788163	NA	+	-0.335233	0.0320129	1.37749e-25	18118
HDL cholesterol	11	cg22911054	68603379	CPT1A;CPT1A	+	0.48716	0.0465279	1.3999e-25	18118
HDL cholesterol	11	cg09708200	15638685	NA	-	-0.310292	0.029671	1.59649e-25	18118
HDL cholesterol	5	cg05351692	55884362	C5orf67	+	0.62851	0.0601217	1.66129e-25	18118
HDL cholesterol	1	cg06826760	193076307	GLRX2	+	-0.566442	0.0541995	1.71243e-25	18118
HDL cholesterol	2	cg03062284	122994061	NA	+	0.628942	0.0602015	1.782e-25	18118
HDL cholesterol	3	cg24720038	128291538	C3orf27	+	0.553927	0.0530545	1.9087e-25	18118
HDL cholesterol	19	cg16431791	14783092	ADGRE3;ADGRE3;ADGRE3	+	-0.453652	0.0434678	1.99447e-25	18118
HDL cholesterol	1	cg22534374	201511610	NA	-	0.291202	0.0279407	2.31815e-25	18118
HDL cholesterol	4	cg15498294	63493052	NA	+	-0.214743	0.020605	2.32469e-25	18118
HDL cholesterol	1	cg07856599	227151843	ADCK3	-	-0.384712	0.0369281	2.42382e-25	18118
HDL cholesterol	2	cg02841972	10176151	NA	+	0.438086	0.0420662	2.51814e-25	18118
HDL cholesterol	15	cg23964316	51358874	TNFAIP8L3	+	-0.762162	0.0732302	2.69417e-25	18118
HDL cholesterol	14	cg03523676	24540235	CPNE6	+	-0.526404	0.0505961	2.8009e-25	18118
HDL cholesterol	21	cg10237585	43613609	NA	+	0.381703	0.0366901	2.81779e-25	18118
HDL cholesterol	21	cg14369893	46501109	ADARB1;ADARB1;ADARB1;ADARB1;ADARB1;ADARB1;ADARB1;ADARB1	-	0.313842	0.0302001	3.1727e-25	18118
HDL cholesterol	7	cg12633274	138249847	TRIM24;TRIM24	-	0.289452	0.0278705	3.39461e-25	18118
HDL cholesterol	1	cg07198150	86623101	COL24A1	-	0.577126	0.0555852	3.497e-25	18118
HDL cholesterol	12	cg15355713	125431744	DHX37	+	0.701547	0.0676564	4.02388e-25	18118
HDL cholesterol	17	cg27457201	78854232	RPTOR;RPTOR	+	0.421366	0.0406409	4.07509e-25	18118
HDL cholesterol	1	cg08018468	43768048	TIE1;TIE1	+	-0.543471	0.0524387	4.25301e-25	18118
HDL cholesterol	15	cg27307975	58797839	LIPC	-	0.461709	0.0445545	4.30313e-25	18118
HDL cholesterol	3	cg20404288	194023890	LINC00887	+	-0.65165	0.0629016	4.43779e-25	18118
HDL cholesterol	1	cg12620005	51779655	TTC39A;TTC39A	+	0.524788	0.0506704	4.57629e-25	18118
HDL cholesterol	1	cg12587087	155971907	NA	+	0.560591	0.0541393	4.6857e-25	18118
HDL cholesterol	19	cg13561409	3677220	PIP5K1C	-	0.424016	0.0409627	4.85174e-25	18118
HDL cholesterol	12	cg15831486	90252767	NA	+	-0.67209	0.0649286	4.85405e-25	18118
HDL cholesterol	3	cg01004980	48883069	PRKAR2A	+	-0.430983	0.0416457	4.97739e-25	18118
HDL cholesterol	8	cg01596292	101315505	RNF19A;RNF19A	-	0.433673	0.0419058	4.97951e-25	18118
HDL cholesterol	11	cg23679447	72379492	PDE2A;PDE2A	-	-0.553418	0.0535646	5.93806e-25	18118
HDL cholesterol	7	cg09056595	106452600	NA	+	-0.406668	0.0393757	6.18114e-25	18118
HDL cholesterol	5	cg18520851	115149189	CDO1	+	-0.332602	0.032208	6.25987e-25	18118
HDL cholesterol	2	cg25843927	178260150	AGPS	+	-0.525417	0.0509178	6.78456e-25	18118
HDL cholesterol	20	cg14928764	23064608	CD93	-	-0.403432	0.0391139	7.1181e-25	18118
HDL cholesterol	19	cg17107691	11289376	KANK2;KANK2	-	0.290845	0.0282026	7.23526e-25	18118
HDL cholesterol	1	cg07203167	183551326	NCF2;NCF2;NCF2;NCF2	-	-0.717197	0.0695683	7.49754e-25	18118
HDL cholesterol	6	cg18244508	32172871	NOTCH4	+	-0.678116	0.0657784	7.51019e-25	18118
HDL cholesterol	9	cg09727611	112887685	AKAP2;PALM2-AKAP2;PALM2-AKAP2;AKAP2;AKAP2	+	0.453143	0.0439601	7.59288e-25	18118
HDL cholesterol	3	cg03993991	52124398	POC1A;POC1A;POC1A	-	-0.434422	0.042148	7.66942e-25	18118
HDL cholesterol	20	cg03782775	2967463	PTPRA;PTPRA;PTPRA	-	0.490216	0.0475689	7.80443e-25	18118
HDL cholesterol	11	cg15885703	118094830	AMICA1;AMICA1	-	-0.291533	0.0282913	7.86173e-25	18118
HDL cholesterol	15	cg07125635	34356536	CHRM5	+	-0.458718	0.0445545	8.62999e-25	18118
HDL cholesterol	15	cg09803092	91381597	NA	+	0.331595	0.0322222	9.06416e-25	18118
HDL cholesterol	10	cg06350509	105455544	SH3PXD2A	+	0.762813	0.0741401	9.26312e-25	18118
HDL cholesterol	9	cg13781414	138951648	NACC2	-	0.481946	0.0468511	9.45897e-25	18118
HDL cholesterol	1	cg20378147	32050627	TINAGL1;TINAGL1;TINAGL1;TINAGL1;TINAGL1;TINAGL1	-	-0.27744	0.0269744	9.60262e-25	18118
HDL cholesterol	14	cg27584139	71648534	NA	-	0.545126	0.0530386	1.03653e-24	18118
HDL cholesterol	5	cg00602326	31427700	RNASEN;RNASEN	-	0.361472	0.035171	1.0403e-24	18118
HDL cholesterol	17	cg05272476	962253	ABR;ABR;ABR;ABR	+	0.460215	0.0447789	1.0409e-24	18118
HDL cholesterol	11	cg17820586	12181422	MICAL2;MICAL2;MICAL2;MICAL2;MICAL2	+	-0.627561	0.061073	1.06147e-24	18118
HDL cholesterol	17	cg15017865	39933462	JUP;JUP	+	0.481912	0.0469063	1.07983e-24	18118
HDL cholesterol	7	cg14578060	76434789	NA	+	0.32858	0.0319906	1.11134e-24	18118
HDL cholesterol	8	cg19347259	11706360	CTSB;CTSB;CTSB;CTSB;CTSB	+	0.340679	0.0331757	1.13703e-24	18118
HDL cholesterol	16	cg17102265	81539003	CMIP;CMIP	+	-0.779312	0.0759117	1.1714e-24	18118
HDL cholesterol	11	cg19120513	102189303	BIRC3;BIRC3	+	0.508362	0.0495456	1.24016e-24	18118
HDL cholesterol	1	cg27331548	118083779	NA	+	0.544606	0.0530834	1.25367e-24	18118
HDL cholesterol	2	cg13178755	174023580	ZAK;ZAK	-	0.347062	0.0338352	1.28032e-24	18118
HDL cholesterol	1	cg18865207	160765919	LY9;LY9	-	-0.587315	0.0572708	1.31167e-24	18118
HDL cholesterol	1	cg26145152	68163609	NA	-	-0.498816	0.0486734	1.40715e-24	18118
HDL cholesterol	4	cg26562462	6929045	TBC1D14;TBC1D14	+	0.49011	0.0478281	1.42005e-24	18118
HDL cholesterol	2	cg27049094	75067716	HK2	-	-0.327552	0.0319665	1.42855e-24	18118
HDL cholesterol	3	cg19432791	45894556	LZTFL1;LZTFL1	-	-0.334383	0.0326459	1.48899e-24	18118
HDL cholesterol	18	cg00024674	42606304	SETBP1	-	-0.534859	0.0522309	1.52681e-24	18118
HDL cholesterol	2	cg16381020	230161227	NA	-	-0.385254	0.0376414	1.61445e-24	18118
HDL cholesterol	13	cg24940001	76088891	NA	-	0.344112	0.0336417	1.71898e-24	18118
HDL cholesterol	2	cg27216853	10205672	CYS1	+	-0.485962	0.0475185	1.75347e-24	18118
HDL cholesterol	15	cg05626901	67143177	NA	+	0.71986	0.0703991	1.77864e-24	18118
HDL cholesterol	3	cg02417857	181326706	SOX2OT	+	-0.260503	0.0254824	1.82552e-24	18118
HDL cholesterol	20	cg08210878	47367254	PREX1	+	0.462269	0.0452357	1.89699e-24	18118
HDL cholesterol	2	cg21071466	74805822	M1AP;M1AP;M1AP	+	-0.528488	0.0517224	1.92352e-24	18118
HDL cholesterol	14	cg16892975	94576066	IFI27;IFI27;IFI27;IFI27;IFI27;IFI27;IFI27;IFI27;IFI27;IFI27	+	-0.676668	0.0662348	1.95487e-24	18118
HDL cholesterol	1	cg15475466	204484113	MDM4;MDM4;MDM4;MDM4;MDM4;MDM4;MDM4	+	-0.443157	0.043385	1.98893e-24	18118
HDL cholesterol	10	cg22488718	30876912	NA	+	0.584165	0.0572233	2.11523e-24	18118
HDL cholesterol	7	cg01676795	75586348	POR	+	-0.401784	0.0393591	2.12274e-24	18118
HDL cholesterol	6	cg20650539	107363798	C6orf203;C6orf203;C6orf203	+	-0.50627	0.0496108	2.19632e-24	18118
HDL cholesterol	17	cg07236324	55986035	CUEDC1	+	0.631544	0.0619158	2.30697e-24	18118
HDL cholesterol	20	cg26066180	61923786	COL20A1	+	0.845487	0.0828932	2.31442e-24	18118
HDL cholesterol	6	cg14438453	39786566	DAAM2	+	-0.482517	0.0473126	2.34397e-24	18118
HDL cholesterol	16	cg03699843	50701064	SNX20;SNX20	-	0.411682	0.0403741	2.38742e-24	18118
HDL cholesterol	12	cg06470568	124830716	NCOR2;NCOR2;NCOR2	+	0.425638	0.0417473	2.415e-24	18118
HDL cholesterol	1	cg24054032	68118899	NA	-	-0.501863	0.0492258	2.42605e-24	18118
HDL cholesterol	4	cg17978015	14171264	NA	-	-0.342921	0.0336439	2.48771e-24	18118
HDL cholesterol	19	cg18467978	47134906	NA	+	0.553591	0.0543169	2.50789e-24	18118
HDL cholesterol	1	cg07207669	155102388	EFNA1;EFNA1	-	0.430297	0.0422344	2.60137e-24	18118
HDL cholesterol	1	cg15683080	111163541	KCNA2	-	-0.444985	0.0436801	2.62631e-24	18118
HDL cholesterol	1	cg25683631	20405033	PLA2G5	+	-0.509147	0.0499828	2.65138e-24	18118
HDL cholesterol	12	cg17332198	58209913	AVIL	-	0.693795	0.06812	2.69363e-24	18118
HDL cholesterol	20	cg05213157	13802663	NA	+	-0.434887	0.0427072	2.74625e-24	18118
HDL cholesterol	7	cg17419731	5535731	MIR589;FBXL18	+	0.44411	0.0436269	2.83964e-24	18118
HDL cholesterol	17	cg01597398	40250727	NA	+	0.61433	0.060383	3.01438e-24	18118
HDL cholesterol	10	cg26903873	75635186	CAMK2G;CAMK2G;CAMK2G;CAMK2G;CAMK2G;CAMK2G	+	0.595243	0.0585384	3.18725e-24	18118
HDL cholesterol	5	cg10676309	137685565	NA	+	-0.527776	0.0519042	3.19207e-24	18118
HDL cholesterol	10	cg07031236	73983766	ANAPC16;ANAPC16;ANAPC16;ANAPC16;ANAPC16;ANAPC16	-	-0.435997	0.0428854	3.24761e-24	18118
HDL cholesterol	12	cg22594773	123577003	PITPNM2;PITPNM2	-	-0.607284	0.0597473	3.32709e-24	18118
HDL cholesterol	1	cg17750024	175538621	TNR	-	0.367549	0.0361684	3.39821e-24	18118
HDL cholesterol	9	cg04393623	139871820	PTGDS	+	0.615069	0.0605276	3.40994e-24	18118
HDL cholesterol	22	cg26549330	46471442	NA	-	0.554338	0.0546092	3.80676e-24	18118
HDL cholesterol	6	cg04356230	143251273	HIVEP2	-	0.5805	0.0572027	3.91973e-24	18118
HDL cholesterol	17	cg19748455	76274856	LOC100996291	-	0.340185	0.0335339	4.06707e-24	18118
HDL cholesterol	16	cg20073681	4674013	MGRN1;MGRN1;MGRN1;MGRN1;MGRN1	-	-0.536993	0.0529465	4.16447e-24	18118
HDL cholesterol	11	cg10282852	72798955	FCHSD2	-	0.701519	0.0691737	4.19722e-24	18118
HDL cholesterol	12	cg10638769	80244569	PPP1R12A;PPP1R12A;PPP1R12A;PPP1R12A;PPP1R12A	-	0.36249	0.0357483	4.25567e-24	18118
HDL cholesterol	11	cg06277239	46925450	LRP4	+	-0.58506	0.0576998	4.27036e-24	18118
HDL cholesterol	7	cg21176819	16571052	LRRC72	-	-0.472482	0.0466167	4.45866e-24	18118
HDL cholesterol	10	cg24238409	93998677	CPEB3	+	0.386238	0.0381174	4.57937e-24	18118
HDL cholesterol	1	cg00783433	200122721	NR5A2;NR5A2;NR5A2	+	0.265555	0.0262538	5.49521e-24	18118
HDL cholesterol	8	cg20907614	29914963	NA	+	0.34413	0.0340231	5.51251e-24	18118
HDL cholesterol	7	cg13571479	2077345	MAD1L1;MAD1L1;MAD1L1	+	0.438367	0.0433504	5.6501e-24	18118
HDL cholesterol	13	cg17736802	44875634	NA	+	0.365072	0.0361358	6.21446e-24	18118
HDL cholesterol	14	cg13664805	89466977	NA	+	0.554216	0.0548626	6.27136e-24	18118
HDL cholesterol	10	cg20348000	88615964	BMPR1A	-	-0.296789	0.0293809	6.3021e-24	18118
HDL cholesterol	6	cg11801086	39656197	KIF6;KIF6;KIF6	-	-0.246116	0.0243708	6.47346e-24	18118
HDL cholesterol	16	cg00889210	14280183	MKL2;MKL2	+	-0.361941	0.0358443	6.55123e-24	18118
HDL cholesterol	19	cg16307144	38704933	DPF1;DPF1;DPF1;DPF1	+	0.310328	0.0307331	6.55715e-24	18118
HDL cholesterol	9	cg08451817	72660665	MAMDC2;MAMDC2	-	0.657076	0.065108	6.92653e-24	18118
HDL cholesterol	21	cg04670673	31069895	GRIK1;GRIK1	+	0.317255	0.0314401	7.01779e-24	18118
HDL cholesterol	9	cg18001097	136017358	RALGDS	+	0.398793	0.0395291	7.17695e-24	18118
HDL cholesterol	19	cg24843003	1409547	DAZAP1;DAZAP1	+	-0.626281	0.0620994	7.43175e-24	18118
HDL cholesterol	7	cg00420390	2256023	MAD1L1;MAD1L1;MAD1L1;MAD1L1;MAD1L1	+	0.335539	0.0332708	7.43415e-24	18118
HDL cholesterol	4	cg01552919	901847	GAK	-	0.271465	0.0269257	7.67076e-24	18118
HDL cholesterol	8	cg10734781	19833012	NA	+	-0.301128	0.0298709	7.75162e-24	18118
HDL cholesterol	11	cg07375358	114056431	ZBTB16;ZBTB16	+	-0.352113	0.0349345	7.88996e-24	18118
HDL cholesterol	8	cg23973532	67054592	TRIM55;TRIM55;TRIM55;TRIM55	+	0.29964	0.0297311	7.96195e-24	18118
HDL cholesterol	20	cg08282375	48883904	LINC01272	+	0.324799	0.0322409	8.3086e-24	18118
HDL cholesterol	10	cg04339570	100074395	NA	-	0.526444	0.0522709	8.53689e-24	18118
HDL cholesterol	6	cg13387216	43141969	SRF;SRF	-	0.693682	0.0688763	8.53826e-24	18118
HDL cholesterol	17	cg19413066	76965347	NA	+	0.530674	0.052726	9.134e-24	18118
HDL cholesterol	5	cg14864966	110432432	WDR36	+	0.341491	0.0339302	9.15488e-24	18118
HDL cholesterol	10	cg24026299	13387206	SEPHS1;SEPHS1;SEPHS1	-	-0.553311	0.0549847	9.298e-24	18118
HDL cholesterol	4	cg09379044	103702006	LOC102723704	-	0.393569	0.0391189	9.50388e-24	18118
HDL cholesterol	6	cg25124205	125519976	TPD52L1;TPD52L1;TPD52L1;TPD52L1;TPD52L1;TPD52L1	-	-0.266423	0.0264948	1.00143e-23	18118
HDL cholesterol	1	cg24126762	201419918	NA	-	0.535666	0.0532705	1.00214e-23	18118
HDL cholesterol	1	cg11832534	3563998	WDR8	+	-0.294086	0.029263	1.06253e-23	18118
HDL cholesterol	2	cg25889918	179916184	NA	+	-0.503178	0.0500737	1.07358e-23	18118
HDL cholesterol	11	cg14542374	118782395	BCL9L	+	0.729889	0.0726552	1.1046e-23	18118
HDL cholesterol	17	cg25616160	39655863	NA	+	-0.518028	0.0515719	1.1176e-23	18118
HDL cholesterol	12	cg15051463	81602112	ACSS3	+	0.22616	0.0225196	1.1396e-23	18118
HDL cholesterol	2	cg17178175	178109973	NFE2L2;NFE2L2;NFE2L2	-	0.421864	0.0420106	1.15103e-23	18118
HDL cholesterol	19	cg22006489	11207145	LDLR;LDLR;LDLR;LDLR;LDLR	+	-0.319592	0.0318343	1.18177e-23	18118
HDL cholesterol	11	cg26800893	67184596	ATPGD1;ATPGD1	-	0.370577	0.0369191	1.20217e-23	18118
HDL cholesterol	1	cg16057915	10690564	PEX14	+	0.215563	0.0214763	1.20572e-23	18118
HDL cholesterol	1	cg24528574	52110450	OSBPL9;OSBPL9;OSBPL9;OSBPL9;OSBPL9	-	0.542407	0.0540747	1.28785e-23	18118
HDL cholesterol	19	cg14170878	50336783	MED25	+	0.49393	0.0492578	1.33088e-23	18118
HDL cholesterol	1	cg00358010	221338314	NA	+	0.587819	0.0586477	1.39341e-23	18118
HDL cholesterol	12	cg17951990	50435516	NA	+	-0.434541	0.0434114	1.58861e-23	18118
HDL cholesterol	3	cg15321908	53187213	NA	-	0.720047	0.0719462	1.61622e-23	18118
HDL cholesterol	14	cg08051604	101309386	MEG3;MEG3;MEG3	+	-0.37331	0.0373018	1.6207e-23	18118
HDL cholesterol	5	cg20301125	130975565	NA	+	-0.388517	0.0388381	1.69282e-23	18118
HDL cholesterol	19	cg06626124	11145418	SMARCA4;SMARCA4;SMARCA4;SMARCA4;SMARCA4;SMARCA4;SMARCA4	+	0.586	0.0586254	1.83151e-23	18118
HDL cholesterol	5	cg23425831	127538164	NA	+	0.697108	0.0697975	1.98682e-23	18118
HDL cholesterol	15	cg00811614	64426065	SNX1;SNX1;SNX1	-	0.381482	0.0382008	2.01365e-23	18118
HDL cholesterol	5	cg07018629	90446250	ADGRV1;ADGRV1	-	-0.39742	0.039798	2.01996e-23	18118
HDL cholesterol	4	cg13780089	14164719	NA	+	-0.263751	0.0264128	2.02394e-23	18118
HDL cholesterol	4	cg11755558	122103800	TNIP3;TNIP3	-	0.223436	0.0223805	2.06933e-23	18118
HDL cholesterol	6	cg05901971	152630996	SYNE1;SYNE1	-	-0.22936	0.0229941	2.25995e-23	18118
HDL cholesterol	2	cg00949930	179916205	CCDC141	+	-0.518501	0.0520049	2.36407e-23	18118
HDL cholesterol	17	cg07858756	9273972	STX8;STX8	-	0.539259	0.0541201	2.5128e-23	18118
HDL cholesterol	15	cg10662946	72521975	PKM;PKM;PKM;PKM;PKM;PKM;PKM;PKM	-	0.409603	0.0411443	2.74544e-23	18118
HDL cholesterol	19	cg22552457	10792615	ILF3;ILF3;ILF3;ILF3;ILF3	-	0.62064	0.0623444	2.75235e-23	18118
HDL cholesterol	16	cg17868815	81476731	NA	+	-0.573115	0.057601	2.9019e-23	18118
HDL cholesterol	9	cg25587233	131872005	CRAT;CRAT;PPP2R4	+	0.732789	0.0736512	2.91e-23	18118
HDL cholesterol	2	cg00989806	240918136	NDUFA10	+	0.366115	0.0368023	2.94805e-23	18118
HDL cholesterol	3	cg02045948	32857317	NA	+	-0.369654	0.03716	2.96332e-23	18118
HDL cholesterol	2	cg25308111	242383075	FARP2;FARP2;FARP2	+	0.568285	0.057162	3.14531e-23	18118
HDL cholesterol	20	cg18589209	48367340	NA	-	-0.780115	0.0784955	3.25141e-23	18118
HDL cholesterol	17	cg09832683	15013038	NA	-	-0.289671	0.0291615	3.4177e-23	18118
HDL cholesterol	9	cg03009618	126421181	DENND1A;DENND1A	+	0.356426	0.0358884	3.48064e-23	18118
HDL cholesterol	16	cg05958351	2804731	SRRM2	+	-0.550312	0.0554123	3.49122e-23	18118
HDL cholesterol	9	cg05241923	136010810	RALGDS	+	0.41461	0.0417512	3.51684e-23	18118
HDL cholesterol	12	cg20803896	99006941	NA	-	-0.476244	0.0479889	3.74971e-23	18118
HDL cholesterol	8	cg06391839	134510900	ST3GAL1;ST3GAL1	-	0.382336	0.0385506	3.99138e-23	18118
HDL cholesterol	9	cg13676763	129262204	FAM125B	+	0.431164	0.0434771	4.02132e-23	18118
HDL cholesterol	9	cg08635575	80189185	GNA14	+	-0.432736	0.0436424	4.08331e-23	18118
HDL cholesterol	18	cg00814401	57529710	NA	-	0.335177	0.0338104	4.16866e-23	18118
HDL cholesterol	3	cg08319289	190261614	IL1RAP;IL1RAP;IL1RAP;IL1RAP;IL1RAP;IL1RAP	+	-0.421752	0.042546	4.19277e-23	18118
HDL cholesterol	5	cg06269415	112602827	MCC;MCC	-	-0.508053	0.0512558	4.22347e-23	18118
HDL cholesterol	18	cg00500907	21173829	NA	-	0.287495	0.0290215	4.47619e-23	18118
HDL cholesterol	8	cg13223011	11706268	CTSB;CTSB;CTSB;CTSB;CTSB	+	0.350708	0.0354049	4.50493e-23	18118
HDL cholesterol	2	cg10836450	36575957	NA	+	-0.212023	0.0214063	4.5468e-23	18118
HDL cholesterol	11	cg15172739	62621258	SNORD30;SNORD22;SNORD31;SNHG1	-	-0.594971	0.0600904	4.70463e-23	18118
HDL cholesterol	12	cg18257193	106699438	TCP11L2;TCP11L2	+	-0.562983	0.0569053	5.09059e-23	18118
HDL cholesterol	17	cg04051206	17750855	TOM1L2;TOM1L2;TOM1L2;TOM1L2;TOM1L2;TOM1L2	-	0.29479	0.029805	5.23031e-23	18118
HDL cholesterol	15	cg06988896	78426368	NA	-	0.499824	0.0505754	5.65512e-23	18118
HDL cholesterol	12	cg25358033	113714589	TPCN1;TPCN1;TPCN1	-	-0.570442	0.0577448	5.88893e-23	18118
HDL cholesterol	8	cg00285394	126011954	SQLE	+	0.251917	0.0255043	5.9624e-23	18118
HDL cholesterol	9	cg14063347	88207974	AGTPBP1	+	0.285799	0.0289412	6.0982e-23	18118
HDL cholesterol	7	cg01741041	5567862	ACTB	+	-0.418541	0.042447	7.06513e-23	18118
HDL cholesterol	6	cg06012428	157477204	ARID1B;ARID1B;ARID1B	+	0.432173	0.0438385	7.2065e-23	18118
HDL cholesterol	6	cg03940776	158490013	SYNJ2	+	0.617945	0.0626852	7.23473e-23	18118
HDL cholesterol	1	cg22976567	156074182	LMNA	-	0.442695	0.0449441	7.83142e-23	18118
HDL cholesterol	2	cg21020906	105591993	LOC102724691	-	-0.449055	0.0455912	7.85462e-23	18118
HDL cholesterol	2	cg20142081	28497868	BRE;BRE;BRE;BRE;BRE;BRE	+	0.551119	0.0559564	7.89522e-23	18118
HDL cholesterol	15	cg25780496	101137253	LINS	-	0.433702	0.044035	7.89846e-23	18118
HDL cholesterol	6	cg15140236	126238934	NCOA7;NCOA7;NCOA7;NCOA7;NCOA7;NCOA7	+	0.593182	0.0602304	7.93736e-23	18118
HDL cholesterol	1	cg07523850	22374962	NA	-	-0.514851	0.0522985	8.26419e-23	18118
HDL cholesterol	11	cg20783780	112191546	LOC283140	+	0.502154	0.0510155	8.3712e-23	18118
HDL cholesterol	12	cg02108045	93962028	SOCS2-AS1	+	-0.604159	0.0613798	8.38802e-23	18118
HDL cholesterol	17	cg05673431	25871504	KSR1	+	0.606093	0.0615835	8.48493e-23	18118
HDL cholesterol	16	cg04580717	68332003	SLC7A6;SLC7A6	-	0.41775	0.0424473	8.50019e-23	18118
HDL cholesterol	9	cg04895562	134568170	RAPGEF1;RAPGEF1;RAPGEF1	+	0.422763	0.0429607	8.57753e-23	18118
HDL cholesterol	17	cg00968616	55942898	CUEDC1	-	0.557812	0.056699	8.79838e-23	18118
HDL cholesterol	21	cg03042032	39601516	KCNJ15;KCNJ15;KCNJ15	+	0.464999	0.0472651	8.80181e-23	18118
HDL cholesterol	3	cg21581415	47460784	SCAP	+	0.668495	0.0679915	9.34402e-23	18118
HDL cholesterol	12	cg15156528	49583981	TUBA1A;TUBA1A;TUBA1A	+	0.355319	0.0361422	9.42926e-23	18118
HDL cholesterol	17	cg25649895	48356195	TMEM92;TMEM92	+	0.463383	0.047142	9.58085e-23	18118
HDL cholesterol	2	cg10005565	235578952	NA	-	-0.422303	0.0429641	9.60977e-23	18118
HDL cholesterol	3	cg12338550	105801344	NA	-	-0.294982	0.0300231	1.00001e-22	18118
HDL cholesterol	19	cg20953257	11289349	KANK2;KANK2	-	0.538984	0.0548704	1.02316e-22	18118
HDL cholesterol	15	cg04804748	52028433	LYSMD2;LYSMD2	-	0.45977	0.0468157	1.04348e-22	18118
HDL cholesterol	14	cg02150912	61994753	PRKCH	-	-0.492398	0.0501416	1.05078e-22	18118
HDL cholesterol	7	cg16661213	142334093	NA	+	0.407553	0.0415067	1.0632e-22	18118
HDL cholesterol	2	cg12275370	10425661	NA	+	0.740331	0.0754377	1.11868e-22	18118
HDL cholesterol	19	cg07621682	41827759	CCDC97	-	0.361983	0.0368855	1.11996e-22	18118
HDL cholesterol	19	cg17461390	17428411	DDA1	-	0.462714	0.0471596	1.14242e-22	18118
HDL cholesterol	1	cg13390284	65531864	NA	-	0.50718	0.0517034	1.16837e-22	18118
HDL cholesterol	12	cg05736499	53445115	LOC283335;TNS2;TNS2;TNS2	-	0.646507	0.0659244	1.1986e-22	18118
HDL cholesterol	13	cg02043329	49740771	FNDC3A;FNDC3A	-	0.456054	0.0465076	1.20798e-22	18118
HDL cholesterol	14	cg01562540	56274296	NA	+	0.316738	0.0323009	1.20988e-22	18118
HDL cholesterol	14	cg08373547	52794541	PTGER2	-	-0.270477	0.0275928	1.25125e-22	18118
HDL cholesterol	4	cg19541622	56180	ZNF718;ZNF595;ZNF595;ZNF595;ZNF595;ZNF718;ZNF718	-	-0.304553	0.0310899	1.33452e-22	18118
HDL cholesterol	19	cg19821297	12890029	NA	-	0.423371	0.043231	1.37006e-22	18118
HDL cholesterol	13	cg18793412	38989650	NA	-	-0.240229	0.024533	1.38571e-22	18118
HDL cholesterol	14	cg03791177	75909631	JDP2;JDP2;JDP2;JDP2	-	0.367827	0.0375923	1.49105e-22	18118
HDL cholesterol	2	cg04947258	242694478	D2HGDH;D2HGDH;D2HGDH	-	0.788907	0.080639	1.51223e-22	18118
HDL cholesterol	1	cg23998749	154968781	NA	+	-0.660087	0.0674735	1.51634e-22	18118
HDL cholesterol	17	cg13343932	76355061	SOCS3;LOC101928674;LOC101928674	+	0.257659	0.0263389	1.52338e-22	18118
HDL cholesterol	11	cg07136133	36422377	PRR5L;PRR5L;PRR5L;PRR5L	+	0.367536	0.0375761	1.54357e-22	18118
HDL cholesterol	19	cg17992670	11216306	LDLR	+	-0.479508	0.04903	1.56203e-22	18118
HDL cholesterol	5	cg12481536	134784606	TIFAB	-	-0.7186	0.0735015	1.61221e-22	18118
HDL cholesterol	1	cg15183129	160759781	NA	+	-0.549991	0.0562655	1.64026e-22	18118
HDL cholesterol	10	cg01711619	122395671	MIR5694	-	-0.458199	0.046909	1.75856e-22	18118
HDL cholesterol	14	cg14390322	34600339	NA	-	-0.491271	0.0502987	1.77191e-22	18118
HDL cholesterol	13	cg07866798	101288489	TMTC4;TMTC4;TMTC4	-	0.502441	0.0514466	1.7857e-22	18118
HDL cholesterol	11	cg12284518	64005787	VEGFB;VEGFB	-	-0.60162	0.0616472	1.91601e-22	18118
HDL cholesterol	1	cg14382215	161169007	NDUFS2;ADAMTS4	+	0.517252	0.0530043	1.92383e-22	18118
HDL cholesterol	20	cg01427685	48883946	LINC01272	+	0.33662	0.0344948	1.92591e-22	18118
HDL cholesterol	5	cg23751749	149995818	SYNPO;SYNPO	+	0.27826	0.0285175	1.94565e-22	18118
HDL cholesterol	7	cg17915189	43789728	NA	-	0.534166	0.054768	2.02906e-22	18118
HDL cholesterol	1	cg08885947	154525331	UBE2Q1;UBE2Q1-AS1	-	0.668855	0.0686016	2.09777e-22	18118
HDL cholesterol	21	cg11824202	43704643	ABCG1;ABCG1;ABCG1;ABCG1;ABCG1;ABCG1	+	0.497935	0.0510798	2.13237e-22	18118
HDL cholesterol	6	cg03999848	2021961	GMDS;GMDS	-	0.489298	0.050258	2.40875e-22	18118
HDL cholesterol	12	cg03082902	27727207	PPFIBP1;PPFIBP1;PPFIBP1;PPFIBP1	-	0.339921	0.0349157	2.41431e-22	18118
HDL cholesterol	22	cg13677199	38138706	TRIOBP	-	0.559662	0.0574986	2.4624e-22	18118
HDL cholesterol	13	cg21042285	23954979	SACS	+	-0.344807	0.0354365	2.54043e-22	18118
HDL cholesterol	1	cg09013245	59649683	NA	+	-0.306389	0.0314904	2.55767e-22	18118
HDL cholesterol	10	cg25883477	28310391	NA	-	0.430892	0.0442903	2.57746e-22	18118
HDL cholesterol	17	cg20879929	78847645	RPTOR;RPTOR	-	0.466039	0.0479344	2.74327e-22	18118
HDL cholesterol	11	cg13562284	32110323	NA	-	0.606736	0.0624073	2.74952e-22	18118
HDL cholesterol	4	cg14748994	15742773	NA	+	0.36005	0.0370387	2.78425e-22	18118
HDL cholesterol	7	cg02770216	91687079	AKAP9;AKAP9	-	-0.277026	0.0285064	2.86396e-22	18118
HDL cholesterol	6	cg26839028	88457622	NA	+	-0.594147	0.0611566	2.94461e-22	18118
HDL cholesterol	4	cg02133901	113728400	NA	-	-0.388611	0.0400075	2.99429e-22	18118
HDL cholesterol	17	cg14897843	71020214	SLC39A11;SLC39A11	+	-0.35191	0.0362292	2.99505e-22	18118
HDL cholesterol	3	cg03781224	127481599	MGLL;MGLL	+	0.600505	0.0618919	3.33282e-22	18118
HDL cholesterol	10	cg08082666	12264077	CDC123	+	0.42298	0.0436034	3.39414e-22	18118
HDL cholesterol	8	cg01950011	37396511	NA	-	-0.557831	0.0575119	3.43468e-22	18118
HDL cholesterol	1	cg21089270	38413252	INPP5B	-	0.640442	0.0660665	3.62397e-22	18118
HDL cholesterol	3	cg09495478	44938102	TGM4	+	-0.556117	0.0573713	3.64509e-22	18118
HDL cholesterol	3	cg08042918	64206802	PRICKLE2	-	-0.425778	0.0439565	3.901e-22	18118
HDL cholesterol	17	cg24073994	38511770	RARA;RARA;RARA;RARA	+	0.642632	0.0663455	3.90825e-22	18118
HDL cholesterol	2	cg10472537	105348800	NA	-	0.456843	0.0471745	3.98648e-22	18118
HDL cholesterol	2	cg22402378	107449852	ST6GAL2;ST6GAL2;ST6GAL2	+	0.264405	0.0273054	4.02004e-22	18118
HDL cholesterol	11	cg17058475	68607737	CPT1A;CPT1A	-	0.249045	0.0257312	4.19998e-22	18118
HDL cholesterol	15	cg08366476	63664748	CA12;CA12;CA12	+	0.645154	0.0666638	4.24211e-22	18118
HDL cholesterol	3	cg23683730	189632845	NA	-	-0.216888	0.0224144	4.30243e-22	18118
HDL cholesterol	10	cg19572574	63592731	NA	-	0.378634	0.0391503	4.51503e-22	18118
HDL cholesterol	17	cg26846781	61620942	KCNH6;KCNH6	-	-0.752132	0.0777811	4.57936e-22	18118
HDL cholesterol	16	cg14535553	66995103	CES3;CES3	+	-0.465628	0.0481607	4.65308e-22	18118
HDL cholesterol	15	cg20103352	57308286	TCF12;TCF12;TCF12;TCF12	+	0.537447	0.0555902	4.66177e-22	18118
HDL cholesterol	2	cg20954977	232260116	B3GNT7	-	-0.326011	0.033721	4.66656e-22	18118
HDL cholesterol	8	cg26933234	131261086	ASAP1;ASAP1	-	0.455606	0.0471317	4.7241e-22	18118
HDL cholesterol	17	cg23014425	46648525	HOXB3	+	0.178429	0.0184582	4.72475e-22	18118
HDL cholesterol	17	cg04161365	27230393	DHRS13	+	0.735837	0.0761225	4.73195e-22	18118
HDL cholesterol	13	cg11430223	42232607	VWA8	-	0.533687	0.0552218	4.82759e-22	18118
HDL cholesterol	19	cg19379721	19737143	LPAR2	-	0.641321	0.0663901	5.04539e-22	18118
HDL cholesterol	10	cg26870438	6186015	PFKFB3	+	0.397978	0.041202	5.07946e-22	18118
HDL cholesterol	14	cg08804919	100515656	NA	+	-0.485962	0.0503351	5.31424e-22	18118
HDL cholesterol	2	cg05558930	130915207	SMPD4;SMPD4;SMPD4;SMPD4;SMPD4;SMPD4	+	0.557095	0.0577084	5.36156e-22	18118
HDL cholesterol	11	cg02138684	72864108	NA	+	0.282653	0.0292799	5.36926e-22	18118
HDL cholesterol	17	cg02679542	6502578	KIAA0753	-	-0.412584	0.0427818	5.89025e-22	18118
HDL cholesterol	1	cg25011368	55317286	DHCR24	+	-0.456236	0.0473194	6.02314e-22	18118
HDL cholesterol	2	cg15910252	28904192	NA	+	0.303771	0.031524	6.34844e-22	18118
HDL cholesterol	12	cg15649706	110804850	NA	+	0.454974	0.0472187	6.39439e-22	18118
HDL cholesterol	12	cg07226883	80178357	PPP1R12A;PPP1R12A;PPP1R12A;PPP1R12A;PPP1R12A	+	0.377943	0.0392278	6.44886e-22	18118
HDL cholesterol	7	cg13804534	105008768	SRPK2	-	-0.346653	0.0359837	6.50935e-22	18118
HDL cholesterol	8	cg04749061	145088986	SPATC1;SPATC1	+	-0.72155	0.0749133	6.62475e-22	18118
HDL cholesterol	12	cg27093403	25083077	BCAT1	-	0.70001	0.0726996	6.81956e-22	18118
HDL cholesterol	1	cg14176088	9785289	PIK3CD	-	0.451266	0.0468709	6.88393e-22	18118
HDL cholesterol	6	cg09279029	156955435	NA	+	0.31043	0.0322496	7.01534e-22	18118
HDL cholesterol	6	cg27585916	91108049	NA	+	0.477959	0.0496588	7.0848e-22	18118
HDL cholesterol	21	cg20786944	29606019	NA	+	0.698453	0.0725726	7.13123e-22	18118
HDL cholesterol	15	cg06792126	90365488	NA	-	0.514336	0.0534512	7.2451e-22	18118
HDL cholesterol	7	cg04065210	35074628	DPY19L1	-	0.292032	0.0303556	7.39944e-22	18118
HDL cholesterol	2	cg20911406	208657186	NA	-	0.638706	0.0663942	7.43231e-22	18118
HDL cholesterol	15	cg10610725	40340786	SRP14-AS1;SRP14-AS1;SRP14-AS1;SRP14-AS1	-	0.304772	0.0316958	7.75449e-22	18118
HDL cholesterol	10	cg01307228	90152007	RNLS;RNLS	+	-0.426211	0.0443363	7.93573e-22	18118
HDL cholesterol	22	cg18895476	26962071	TPST2;TPST2	-	0.492879	0.0512731	7.95985e-22	18118
HDL cholesterol	20	cg03104820	8435207	PLCB1;PLCB1	+	0.744978	0.0775103	8.07476e-22	18118
HDL cholesterol	14	cg27224086	65693568	NA	+	0.337812	0.0351562	8.2673e-22	18118
HDL cholesterol	17	cg24709951	73033009	NA	-	0.224165	0.023342	8.7123e-22	18118
HDL cholesterol	16	cg02256576	66995192	CES3;CES3	-	-0.514611	0.0536002	8.92945e-22	18118
HDL cholesterol	5	cg03168315	131745958	C5orf56	+	0.365123	0.0380331	8.99826e-22	18118
HDL cholesterol	9	cg11262012	133473888	FUBP3	+	0.379006	0.0394797	9.00688e-22	18118
HDL cholesterol	1	cg13741185	239968198	CHRM3	-	0.44768	0.0466333	9.00816e-22	18118
HDL cholesterol	16	cg03819286	4673974	MGRN1;MGRN1;MGRN1;MGRN1	+	-0.610949	0.0636439	9.05402e-22	18118
HDL cholesterol	1	cg04162032	248902767	LOC646627;LOC646627	+	-0.464008	0.0483458	9.21287e-22	18118
HDL cholesterol	1	cg21220721	6341230	ACOT7;ACOT7;ACOT7;ACOT7	+	0.248572	0.0259024	9.3208e-22	18118
HDL cholesterol	1	cg10999423	222461592	NA	-	-0.399988	0.0417036	9.80524e-22	18118
HDL cholesterol	1	cg18502684	2425952	PLCH2;PLCH2;PLCH2	+	0.65907	0.0687175	9.8258e-22	18118
HDL cholesterol	1	cg23902264	241815413	WDR64	-	-0.479988	0.0500705	1.0289e-21	18118
HDL cholesterol	6	cg12712122	88435312	NA	+	-0.318859	0.0332665	1.04124e-21	18118
HDL cholesterol	16	cg03102881	81130802	GCSH;GCSH	-	-0.376636	0.0392955	1.04397e-21	18118
HDL cholesterol	2	cg07469815	174049232	ZAK;ZAK	+	0.393117	0.0410171	1.04881e-21	18118
HDL cholesterol	21	cg03434609	43711038	ABCG1;ABCG1;ABCG1;ABCG1;ABCG1;ABCG1	-	0.567147	0.0591982	1.08753e-21	18118
HDL cholesterol	16	cg07552087	2258457	MLST8	+	0.455972	0.047596	1.09204e-21	18118
HDL cholesterol	15	cg05575505	101262162	NA	+	0.370277	0.0386681	1.13786e-21	18118
HDL cholesterol	1	cg19273683	21656047	ECE1	-	-0.408858	0.0427327	1.22879e-21	18118
HDL cholesterol	5	cg11789040	96149885	ERAP1	+	0.381732	0.0399052	1.2507e-21	18118
HDL cholesterol	5	cg03605542	59929339	DEPDC1B;DEPDC1B	-	-0.59703	0.0624191	1.26396e-21	18118
HDL cholesterol	3	cg13882016	111335380	CD96;CD96	-	-0.297376	0.0310927	1.27255e-21	18118
HDL cholesterol	22	cg21806732	19706850	SEPT5;SEPT5;SEPT5-GP1BB;SEPT5-GP1BB	+	0.485422	0.0507614	1.28918e-21	18118
HDL cholesterol	17	cg03046817	55456412	MSI2;MSI2	-	0.622591	0.0651113	1.2999e-21	18118
HDL cholesterol	12	cg18236066	113293823	RPH3A;RPH3A	-	-0.617774	0.0646206	1.32414e-21	18118
HDL cholesterol	16	cg02633398	88974944	CBFA2T3;CBFA2T3	-	0.495136	0.0518008	1.34423e-21	18118
HDL cholesterol	7	cg20849146	17314686	NA	-	0.439771	0.0460132	1.35665e-21	18118
HDL cholesterol	16	cg08876198	11299766	NA	-	0.589067	0.0616468	1.38279e-21	18118
HDL cholesterol	17	cg00018216	60902461	MIR548W	-	-0.427903	0.0447829	1.38883e-21	18118
HDL cholesterol	3	cg26859083	55002054	LRTM1;CACNA2D3	-	-0.266774	0.0279213	1.39626e-21	18118
HDL cholesterol	7	cg13619623	33637324	BBS9;BBS9;BBS9;BBS9	+	-0.265877	0.0278291	1.40417e-21	18118
HDL cholesterol	3	cg27109588	128930686	NA	+	0.462408	0.0484086	1.42788e-21	18118
HDL cholesterol	3	cg11229352	126453151	CHCHD6	+	-0.643005	0.067342	1.48146e-21	18118
HDL cholesterol	7	cg09569333	149165473	NA	-	0.300444	0.0314825	1.55635e-21	18118
HDL cholesterol	14	cg11571108	24863662	NA	+	-0.417505	0.0437936	1.70873e-21	18118
HDL cholesterol	6	cg03865596	39792251	DAAM2;DAAM2	-	-0.346517	0.0363618	1.77161e-21	18118
HDL cholesterol	12	cg06383241	116997022	MAP1LC3B2	-	0.374594	0.0393407	1.91059e-21	18118
HDL cholesterol	10	cg14155582	50402388	NA	+	0.369586	0.0388235	1.95063e-21	18118
HDL cholesterol	16	cg08726900	89550474	ANKRD11	-	0.285629	0.0300056	1.95896e-21	18118
HDL cholesterol	3	cg00898064	38029323	NA	+	0.390962	0.0410787	1.99322e-21	18118
HDL cholesterol	2	cg00416538	28584002	NA	+	0.497656	0.0523025	2.04013e-21	18118
HDL cholesterol	16	cg03746015	11141000	CLEC16A	+	0.214921	0.0225905	2.0633e-21	18118
HDL cholesterol	7	cg15145985	99051547	CPSF4;CPSF4	+	0.54931	0.0577482	2.09561e-21	18118
HDL cholesterol	1	cg10055680	61352854	NA	+	-0.393476	0.0413719	2.12454e-21	18118
HDL cholesterol	9	cg12732899	112887765	AKAP2;PALM2-AKAP2;PALM2-AKAP2;AKAP2;AKAP2	+	0.541671	0.0569541	2.12568e-21	18118
HDL cholesterol	8	cg08788930	142201685	DENND3	-	-0.442136	0.0465223	2.27121e-21	18118
HDL cholesterol	2	cg19652019	101790485	NA	+	0.245108	0.0257981	2.33189e-21	18118
HDL cholesterol	1	cg22479453	110367354	NA	-	-0.64091	0.0674738	2.38466e-21	18118
HDL cholesterol	5	cg11346550	96149902	ERAP1	+	0.426698	0.0449224	2.38693e-21	18118
HDL cholesterol	8	cg15920669	142037502	NA	-	0.566102	0.0596366	2.52813e-21	18118
HDL cholesterol	17	cg19637374	57907234	VMP1	+	0.412926	0.0435263	2.66985e-21	18118
HDL cholesterol	10	cg26712428	105218771	CALHM1	+	-0.389907	0.0411014	2.67912e-21	18118
HDL cholesterol	19	cg06713671	5914158	CAPS;CAPS	-	0.610206	0.064338	2.73242e-21	18118
HDL cholesterol	7	cg00502509	1956121	MAD1L1;MAD1L1;MAD1L1	-	0.225829	0.0238206	2.83817e-21	18118
HDL cholesterol	18	cg17420142	32702783	MAPRE2;MAPRE2;MAPRE2;MAPRE2;MAPRE2	+	0.353366	0.0372766	2.86088e-21	18118
HDL cholesterol	17	cg10922232	73238491	GGA3;GGA3	-	0.582268	0.0614289	2.88382e-21	18118
HDL cholesterol	7	cg13264822	137565290	CREB3L2	-	-0.369398	0.0389768	2.92094e-21	18118
HDL cholesterol	14	cg04818770	91593945	C14orf159;C14orf159;C14orf159;C14orf159;C14orf159;C14orf159;C14orf159;C14orf159;C14orf159	-	0.625247	0.0659804	2.95238e-21	18118
HDL cholesterol	1	cg21961721	153751330	SLC27A3	-	0.502259	0.0530083	2.98555e-21	18118
HDL cholesterol	17	cg25500196	40464780	NA	-	0.37996	0.0401013	2.9882e-21	18118
HDL cholesterol	1	cg15288326	200994098	KIF21B	+	0.364437	0.0384635	2.99122e-21	18118
HDL cholesterol	7	cg05988548	38695932	NA	-	0.526367	0.0555594	3.01804e-21	18118
HDL cholesterol	17	cg13159505	78845804	RPTOR;RPTOR	-	0.344484	0.0363638	3.03798e-21	18118
HDL cholesterol	7	cg03179542	2647333	IQCE;IQCE	+	0.563086	0.0594412	3.0458e-21	18118
HDL cholesterol	2	cg02867990	240876536	NA	+	0.314519	0.0332276	3.26829e-21	18118
HDL cholesterol	7	cg07690127	2077293	MAD1L1;MAD1L1;MAD1L1	-	0.352197	0.0372299	3.44544e-21	18118
HDL cholesterol	4	cg25293430	113810918	ANK2	+	-0.379574	0.0401437	3.60147e-21	18118
HDL cholesterol	18	cg12182124	21451563	LAMA3;LAMA3;LAMA3;LAMA3	+	0.472916	0.0500243	3.65903e-21	18118
HDL cholesterol	7	cg21565676	11123018	PHF14;PHF14;PHF14	-	0.383616	0.0406075	3.90326e-21	18118
HDL cholesterol	17	cg11958571	65625878	PITPNC1;PITPNC1	-	-0.517772	0.054809	3.90654e-21	18118
HDL cholesterol	12	cg03869242	29323970	FAR2	+	0.414875	0.043962	4.28482e-21	18118
HDL cholesterol	3	cg01526748	191930926	FGF12;FGF12	-	-0.208807	0.0221276	4.30965e-21	18118
HDL cholesterol	17	cg03382923	17929854	ATPAF2	+	0.339883	0.0360199	4.33151e-21	18118
HDL cholesterol	6	cg01977883	15501554	JARID2;JARID2	+	0.550269	0.0583437	4.51863e-21	18118
HDL cholesterol	20	cg11614585	897050	ANGPT4	-	-0.583832	0.0619292	4.69793e-21	18118
HDL cholesterol	1	cg27634845	90823816	NA	+	0.265303	0.028142	4.70345e-21	18118
HDL cholesterol	5	cg06581702	7881372	MTRR;MTRR	-	0.326884	0.034677	4.73671e-21	18118
HDL cholesterol	1	cg17475467	55316769	DHCR24	+	-0.456632	0.0484586	4.89302e-21	18118
HDL cholesterol	12	cg15350922	46054221	NA	+	0.410368	0.0435566	4.96902e-21	18118
HDL cholesterol	1	cg14955070	156135027	SEMA4A;SEMA4A;SEMA4A;SEMA4A	-	0.314574	0.0334198	5.39636e-21	18118
HDL cholesterol	12	cg11366422	2950388	LOC100507424	-	0.40919	0.0434812	5.50168e-21	18118
HDL cholesterol	21	cg04752284	46386748	FAM207A	+	0.566991	0.0602676	5.65225e-21	18118
HDL cholesterol	4	cg18830282	151422204	LRBA;LRBA	-	0.299277	0.0318239	5.85445e-21	18118
HDL cholesterol	22	cg05721285	36844807	NA	+	-0.58023	0.0617281	6.10379e-21	18118
HDL cholesterol	5	cg16740022	141806006	LOC101926941	+	-0.240058	0.0255482	6.30992e-21	18118
HDL cholesterol	20	cg11399589	36147549	BLCAP;BLCAP;BLCAP;BLCAP;BLCAP	+	0.60031	0.0638937	6.35825e-21	18118
HDL cholesterol	6	cg15285513	21200930	CDKAL1	+	0.457842	0.0487307	6.36368e-21	18118
HDL cholesterol	10	cg01673856	114847319	TCF7L2;TCF7L2;TCF7L2;TCF7L2;TCF7L2;TCF7L2;TCF7L2;TCF7L2;TCF7L2;TCF7L2;TCF7L2;TCF7L2;TCF7L2	+	-0.586201	0.0624006	6.43682e-21	18118
HDL cholesterol	1	cg14861638	150997146	PRUNE;PRUNE;PRUNE;PRUNE;PRUNE;PRUNE;PRUNE;PRUNE	+	0.397425	0.0423174	6.59879e-21	18118
HDL cholesterol	11	cg02079413	2986505	SNORA54;NAP1L4	-	-0.269485	0.0286999	6.71129e-21	18118
HDL cholesterol	17	cg10914143	60972789	MIR548W	+	-0.516759	0.0550546	6.9323e-21	18118
HDL cholesterol	5	cg15528722	40756846	TTC33	+	0.29013	0.030915	7.03304e-21	18118
HDL cholesterol	17	cg07773475	39741002	KRT14	+	-0.533941	0.0569007	7.10261e-21	18118
HDL cholesterol	4	cg03203220	55181512	NA	-	-0.533714	0.056886	7.20839e-21	18118
HDL cholesterol	16	cg06703222	69598327	NFAT5;NFAT5;NFAT5;NFAT5;NFAT5	+	0.308658	0.0329038	7.3138e-21	18118
HDL cholesterol	5	cg19222830	150466793	TNIP1;TNIP1;TNIP1	+	0.281689	0.0300305	7.35039e-21	18118
HDL cholesterol	6	cg21648072	144683853	UTRN	+	-0.526161	0.0560937	7.35505e-21	18118
HDL cholesterol	18	cg20343278	7946813	PTPRM;PTPRM	-	-0.186844	0.0199294	7.69178e-21	18118
HDL cholesterol	16	cg09376577	66961056	NA	-	0.728075	0.0776627	7.72431e-21	18118
HDL cholesterol	13	cg09244312	42120657	NA	-	0.505967	0.0540093	8.22692e-21	18118
HDL cholesterol	12	cg09970435	53490134	IGFBP6	-	0.42521	0.0453917	8.27235e-21	18118
HDL cholesterol	17	cg02015687	2385771	METTL16	+	0.283881	0.0303166	8.56706e-21	18118
HDL cholesterol	10	cg05148180	4414968	NA	+	-0.562002	0.0600242	8.64334e-21	18118
HDL cholesterol	13	cg10371643	109807836	MYO16	-	-0.405608	0.0433301	8.81199e-21	18118
HDL cholesterol	17	cg27334635	79817119	P4HB	-	-0.699288	0.074723	9.0184e-21	18118
HDL cholesterol	11	cg16291204	112885688	NCAM1;NCAM1;NCAM1;NCAM1;NCAM1	-	-0.380964	0.0407183	9.21642e-21	18118
HDL cholesterol	6	cg20479210	83964209	ME1	-	-0.327687	0.0350273	9.29736e-21	18118
HDL cholesterol	7	cg16770054	1955738	MAD1L1;MAD1L1;MAD1L1	+	0.262527	0.0280672	9.44575e-21	18118
HDL cholesterol	20	cg16504656	43364881	NA	-	0.290221	0.0310344	9.61719e-21	18118
HDL cholesterol	12	cg14347274	66459516	NA	-	0.255664	0.0273453	9.80987e-21	18118
HDL cholesterol	12	cg24619988	95193112	NA	+	-0.296084	0.0316697	9.84214e-21	18118
HDL cholesterol	16	cg06946797	11422409	NA	+	0.310376	0.0332058	1.00382e-20	18118
HDL cholesterol	3	cg15546194	137800724	DZIP1L;DZIP1L	+	-0.518563	0.0554818	1.00838e-20	18118
HDL cholesterol	12	cg02583484	54677008	HNRNPA1;HNRPA1L-2;HNRNPA1	+	-0.397569	0.0425377	1.01097e-20	18118
HDL cholesterol	22	cg27598052	42795913	NFAM1	+	0.425409	0.0455592	1.09788e-20	18118
HDL cholesterol	21	cg03952533	43679795	ABCG1;ABCG1;ABCG1;ABCG1;ABCG1;ABCG1	-	-0.610917	0.0654266	1.09854e-20	18118
HDL cholesterol	5	cg03262246	133749006	CDKN2AIPNL	-	-0.533036	0.057098	1.11902e-20	18118
HDL cholesterol	17	cg09977718	78854273	RPTOR;RPTOR	+	0.256887	0.0275222	1.13627e-20	18118
HDL cholesterol	22	cg16000331	42230138	SREBF2	-	0.340566	0.0364933	1.15295e-20	18118
HDL cholesterol	8	cg15702662	39823966	IDO2	+	-0.274066	0.0293933	1.24507e-20	18118
HDL cholesterol	20	cg00825551	24968849	APMAP	-	-0.538295	0.05774	1.26103e-20	18118
HDL cholesterol	1	cg11544657	9968130	CTNNBIP1;CTNNBIP1	-	0.476574	0.0511241	1.27106e-20	18118
HDL cholesterol	11	cg06674056	64428939	NRXN2;NRXN2	+	0.342814	0.0367795	1.28418e-20	18118
HDL cholesterol	9	cg17144383	96868748	PTPDC1;PTPDC1;PTPDC1;PTPDC1	-	-0.336885	0.0361639	1.34982e-20	18118
HDL cholesterol	2	cg27363347	129151868	NA	+	-0.606672	0.0652142	1.52063e-20	18118
HDL cholesterol	3	cg12426640	38415918	XYLB	-	0.420421	0.0451934	1.52139e-20	18118
HDL cholesterol	4	cg20493906	106113303	TET2;TET2;TET2-AS1	+	-0.397633	0.0427506	1.54257e-20	18118
HDL cholesterol	1	cg12549954	28846914	RCC1;RCC1;RCC1;RCC1;RCC1;RCC1	-	-0.52733	0.0567171	1.59682e-20	18118
HDL cholesterol	7	cg02654279	65615582	CRCP;CRCP;CRCP;CRCP;CRCP	+	0.594116	0.0639363	1.67686e-20	18118
HDL cholesterol	3	cg04546097	120401058	HGD;HGD	-	-0.543855	0.0585308	1.68541e-20	18118
HDL cholesterol	2	cg20552513	112390271	NA	-	-0.298326	0.032115	1.72464e-20	18118
HDL cholesterol	15	cg11397754	59646585	MYO1E	-	0.384669	0.041428	1.79132e-20	18118
HDL cholesterol	12	cg07214466	104892360	CHST11;CHST11	+	0.3172	0.0341927	1.93808e-20	18118
HDL cholesterol	11	cg26110474	32054712	NA	-	-0.50295	0.0542196	1.95011e-20	18118
HDL cholesterol	4	cg24819835	15780011	CD38;CD38	+	0.342929	0.0369985	2.09061e-20	18118
HDL cholesterol	10	cg14930775	114133657	ACSL5;ACSL5	+	-0.398147	0.0429781	2.18576e-20	18118
HDL cholesterol	4	cg22792560	152446017	FAM160A1	+	-0.254566	0.0275082	2.39383e-20	18118
HDL cholesterol	5	cg18034719	176860863	GRK6;GRK6;GRK6	-	0.420543	0.0454808	2.5693e-20	18118
HDL cholesterol	13	cg25924746	110432935	IRS2	-	-0.397643	0.0430072	2.58424e-20	18118
HDL cholesterol	2	cg19351166	209133632	PIKFYVE;PIKFYVE	+	-0.468909	0.0507207	2.6097e-20	18118
HDL cholesterol	11	cg11250194	61601937	FADS2	-	0.336005	0.0363514	2.651e-20	18118
HDL cholesterol	3	cg11098603	122212432	KPNA1;KPNA1	+	0.293285	0.0317312	2.66186e-20	18118
HDL cholesterol	12	cg15033653	113587581	CCDC42B	+	0.536637	0.0580625	2.67135e-20	18118
HDL cholesterol	2	cg15608843	238343543	NA	+	0.35506	0.0384193	2.68872e-20	18118
HDL cholesterol	2	cg15112223	153323898	FMNL2	-	-0.382942	0.0414458	2.74211e-20	18118
HDL cholesterol	5	cg22178392	150459690	TNIP1	-	0.534102	0.0578137	2.77483e-20	18118
HDL cholesterol	8	cg13837938	11706208	CTSB;CTSB;CTSB;CTSB;CTSB	-	0.327673	0.0354709	2.78826e-20	18118
HDL cholesterol	7	cg01383401	2106404	MAD1L1;MAD1L1;MAD1L1	-	0.548761	0.0594395	2.93567e-20	18118
HDL cholesterol	20	cg08949269	31443298	NA	+	-0.431034	0.046689	2.94233e-20	18118
HDL cholesterol	3	cg18513344	195531298	MUC4;MUC4;MUC4	+	0.445517	0.0482579	2.94278e-20	18118
HDL cholesterol	4	cg21683914	86580345	ARHGAP24	+	-0.36264	0.0392818	2.94897e-20	18118
HDL cholesterol	5	cg04184571	158647548	NA	+	-0.351939	0.0381234	2.95428e-20	18118
HDL cholesterol	9	cg01795081	139434186	NOTCH1	-	0.295591	0.0320269	3.0128e-20	18118
HDL cholesterol	2	cg17291662	110084755	SH3RF3	-	-0.341019	0.0369557	3.06052e-20	18118
HDL cholesterol	11	cg05217642	121171471	SC5D;SC5D	+	0.288634	0.0312848	3.11138e-20	18118
HDL cholesterol	7	cg10657941	19997878	LOC101927668	+	0.304324	0.0329873	3.12573e-20	18118
HDL cholesterol	16	cg13545705	67312573	PLEKHG4;PLEKHG4;PLEKHG4;PLEKHG4	-	-0.45964	0.0498412	3.22653e-20	18118
HDL cholesterol	2	cg19969733	102927898	IL1RL1	+	-0.321016	0.03483	3.39331e-20	18118
HDL cholesterol	11	cg21408251	67372865	NDUFV1;NDUFV1;C11orf72	+	-0.445308	0.0483177	3.40614e-20	18118
HDL cholesterol	16	cg26939341	17626225	NA	-	-0.44631	0.0484342	3.45353e-20	18118
HDL cholesterol	6	cg02216363	6277857	F13A1	-	0.395636	0.0429577	3.6132e-20	18118
HDL cholesterol	21	cg02370100	43655256	ABCG1;ABCG1;ABCG1;ABCG1;ABCG1;ABCG1	-	-0.411005	0.0446326	3.65553e-20	18118
HDL cholesterol	15	cg22833190	90643843	IDH2;IDH2;IDH2;IDH2	+	0.555184	0.060298	3.69986e-20	18118
HDL cholesterol	14	cg19818308	75946745	NA	-	-0.438692	0.0476683	3.85057e-20	18118
HDL cholesterol	17	cg11793449	76313872	NA	+	0.585236	0.0635978	3.88244e-20	18118
HDL cholesterol	8	cg16037947	22305714	PPP3CC;PPP3CC;PPP3CC	+	0.234084	0.0254381	3.88267e-20	18118
HDL cholesterol	19	cg22024140	46527471	PGLYRP1	-	-0.384256	0.0417686	3.97403e-20	18118
HDL cholesterol	11	cg14009097	113905622	NA	+	-0.657717	0.0715188	4.09368e-20	18118
HDL cholesterol	20	cg21665700	2431040	NA	+	0.509638	0.0554238	4.13671e-20	18118
HDL cholesterol	8	cg27164813	61803932	NA	+	0.410712	0.0446665	4.14431e-20	18118
HDL cholesterol	1	cg17725627	17305262	MFAP2;MFAP2;MFAP2;MFAP2	+	0.524483	0.0570636	4.29573e-20	18118
HDL cholesterol	5	cg20615820	86539293	LOC101929380	-	-0.329033	0.0357989	4.29801e-20	18118
HDL cholesterol	14	cg24339395	35844969	NA	-	0.586571	0.0638388	4.41264e-20	18118
HDL cholesterol	14	cg18680181	35629311	KIAA0391	-	0.29857	0.0325236	4.76029e-20	18118
HDL cholesterol	16	cg11086284	11600315	NA	-	0.35936	0.0391673	4.98996e-20	18118
HDL cholesterol	22	cg21298091	30457967	HORMAD2-AS1	+	0.366572	0.0399537	4.99369e-20	18118
HDL cholesterol	2	cg14615927	240259213	HDAC4	-	0.330034	0.0359754	5.04242e-20	18118
HDL cholesterol	11	cg01503390	64540950	SF1;SF1;SF1;SF1;SF1;SF1;SF1;SF1	+	-0.298164	0.0325138	5.20736e-20	18118
HDL cholesterol	1	cg25536676	55353327	DHCR24	-	0.384924	0.0420189	5.69283e-20	18118
HDL cholesterol	10	cg02390637	106074440	ITPRIP	-	0.649621	0.0709631	6.03811e-20	18118
HDL cholesterol	11	cg09448652	62621367	SNORD30;SNORD22;SNORD31;SNHG1	-	-0.404295	0.0441655	6.05324e-20	18118
HDL cholesterol	7	cg10880456	139367969	HIPK2;HIPK2	+	0.473643	0.0517415	6.0564e-20	18118
HDL cholesterol	11	cg15562569	119443838	NA	+	-0.515805	0.0563487	6.06878e-20	18118
HDL cholesterol	5	cg16156591	150466839	TNIP1;TNIP1;TNIP1	+	0.307915	0.033639	6.08574e-20	18118
HDL cholesterol	12	cg09584249	26425003	NA	+	0.433531	0.0473705	6.17476e-20	18118
HDL cholesterol	10	cg03450842	80834947	ZMIZ1	+	0.55685	0.0608771	6.45388e-20	18118
HDL cholesterol	16	cg06327842	68297684	SLC7A6;SLC7A6	+	0.604575	0.066099	6.49019e-20	18118
HDL cholesterol	11	cg18518074	64642316	EHD1	-	-0.485295	0.0530733	6.65022e-20	18118
HDL cholesterol	2	cg13721814	60726053	BCL11A;BCL11A;BCL11A	-	0.38587	0.0422066	6.74002e-20	18118
HDL cholesterol	7	cg02192117	5458719	TNRC18	-	0.309912	0.0339095	6.93131e-20	18118
HDL cholesterol	20	cg00732815	44636981	MMP9	+	0.397459	0.0435052	7.15734e-20	18118
HDL cholesterol	2	cg00092123	99415612	KIAA1211L	+	-0.599148	0.0656021	7.34536e-20	18118
HDL cholesterol	10	cg11782279	112224776	NA	-	0.345665	0.0378486	7.35991e-20	18118
HDL cholesterol	6	cg10474793	16134001	MYLIP	+	-0.327275	0.035835	7.36211e-20	18118
HDL cholesterol	12	cg03487777	111872641	SH2B3;SH2B3	+	0.362987	0.0397537	7.49376e-20	18118
HDL cholesterol	6	cg02151816	146863878	RAB32	-	0.335472	0.0367435	7.54823e-20	18118
HDL cholesterol	11	cg09578155	68141470	LRP5	-	0.617142	0.0676012	7.61394e-20	18118
HDL cholesterol	12	cg22770861	123956152	RILPL1;SNRNP35	-	0.859871	0.0942161	7.79649e-20	18118
HDL cholesterol	15	cg23900712	99344807	IGF1R	-	0.422031	0.0462463	7.85845e-20	18118
HDL cholesterol	16	cg07248440	17472479	XYLT1	-	0.321157	0.0352041	8.07913e-20	18118
HDL cholesterol	2	cg10040131	73178866	SFXN5	+	-0.475935	0.0521888	8.3213e-20	18118
HDL cholesterol	21	cg12919873	38929815	NA	+	0.244871	0.0268528	8.35858e-20	18118
HDL cholesterol	20	cg17156534	39658922	TOP1	+	0.410777	0.0450469	8.36926e-20	18118
HDL cholesterol	11	cg22323734	64017337	NA	+	0.480791	0.0527262	8.38775e-20	18118
HDL cholesterol	8	cg14138801	27267103	PTK2B;PTK2B;PTK2B;PTK2B	+	0.339206	0.0372009	8.42009e-20	18118
HDL cholesterol	3	cg07047501	13283314	NA	+	-0.455977	0.050014	8.51532e-20	18118
HDL cholesterol	1	cg17515347	159047163	AIM2	-	0.234534	0.0257254	8.52638e-20	18118
HDL cholesterol	1	cg09097948	199212861	NA	+	-0.37592	0.0412346	8.54351e-20	18118
HDL cholesterol	2	cg05413285	151537993	NA	+	-0.365645	0.040109	8.56922e-20	18118
HDL cholesterol	12	cg07142472	42690508	NA	+	0.426765	0.0468144	8.58374e-20	18118
HDL cholesterol	6	cg10975897	15504844	JARID2	+	0.385325	0.0422732	8.66296e-20	18118
HDL cholesterol	17	cg11969813	79816559	P4HB	-	-0.337763	0.0370689	8.93181e-20	18118
HDL cholesterol	7	cg21503834	2185772	MAD1L1;MAD1L1;MAD1L1	+	0.35694	0.0391786	9.03013e-20	18118
HDL cholesterol	16	cg23409325	11296711	NA	-	0.383011	0.0420451	9.11685e-20	18118
HDL cholesterol	19	cg25893254	13129079	NFIX	+	0.390797	0.0429069	9.24442e-20	18118
HDL cholesterol	16	cg01070424	50298046	NA	+	-0.510981	0.0561126	9.38855e-20	18118
HDL cholesterol	18	cg00353899	59999037	TNFRSF11A;TNFRSF11A;TNFRSF11A;TNFRSF11A;TNFRSF11A	-	-0.531971	0.058434	9.61089e-20	18118
HDL cholesterol	5	cg11213898	74633820	HMGCR;HMGCR	+	0.345	0.0379052	9.80054e-20	18118
HDL cholesterol	19	cg26313301	11219615	LDLR	-	-0.368711	0.0405143	9.88079e-20	18118
HDL cholesterol	17	cg11947295	75471214	SEPT9;SEPT9;SEPT9;SEPT9;SEPT9;SEPT9;SEPT9;SEPT9;SEPT9;SEPT9;SEPT9	-	0.341628	0.037553	1.02074e-19	18118
HDL cholesterol	10	cg21540743	5989258	NA	-	0.388199	0.0426827	1.04185e-19	18118
HDL cholesterol	19	cg25667998	56705433	ZSCAN5B	-	-0.364338	0.0400649	1.05407e-19	18118
HDL cholesterol	12	cg20962469	52593748	NA	-	-0.448801	0.0493582	1.06365e-19	18118
HDL cholesterol	1	cg21858904	55411328	NA	-	0.367217	0.0403969	1.08834e-19	18118
HDL cholesterol	11	cg23695131	94642928	NA	+	0.533224	0.0586712	1.1072e-19	18118
HDL cholesterol	2	cg03130559	237885732	NA	-	-0.361015	0.0397241	1.10993e-19	18118
HDL cholesterol	6	cg12577411	15551489	DTNBP1;DTNBP1;DTNBP1	+	0.463654	0.0510231	1.1195e-19	18118
HDL cholesterol	22	cg27435529	29180348	CCDC117;CCDC117;CCDC117;CCDC117	-	-0.393626	0.0433181	1.12224e-19	18118
HDL cholesterol	19	cg12685962	13144918	NFIX;NFIX;NFIX	-	0.435753	0.0479629	1.13943e-19	18118
HDL cholesterol	1	cg01901101	9486939	NA	+	0.437495	0.0481559	1.14201e-19	18118
HDL cholesterol	17	cg01886663	78846179	RPTOR;RPTOR	-	0.44103	0.0485572	1.16583e-19	18118
HDL cholesterol	1	cg17118239	180157508	QSOX1;QSOX1	-	0.46589	0.051297	1.17124e-19	18118
HDL cholesterol	21	cg10192877	43641690	ABCG1;ABCG1;ABCG1;ABCG1;ABCG1;ABCG1	+	-0.623012	0.0686074	1.18602e-19	18118
HDL cholesterol	2	cg09954473	182245509	LOC101927156	+	-0.332817	0.0366662	1.22889e-19	18118
HDL cholesterol	9	cg03770138	136009651	RALGDS	+	0.476978	0.0525519	1.23605e-19	18118
HDL cholesterol	17	cg11998307	1549434	SCARF1;SCARF1;SCARF1;SCARF1;SCARF1	+	0.544404	0.0599849	1.24312e-19	18118
HDL cholesterol	9	cg08314123	84154299	NA	+	-0.161615	0.0178102	1.25933e-19	18118
HDL cholesterol	11	cg00605470	1776688	CTSD	+	0.635307	0.0700635	1.33869e-19	18118
HDL cholesterol	8	cg12633399	128052382	NA	-	-0.376516	0.0415242	1.34124e-19	18118
HDL cholesterol	15	cg06102372	50144300	NA	-	0.325463	0.0358973	1.35189e-19	18118
HDL cholesterol	6	cg13123009	31681882	LY6G6E;LY6G6D;LY6G6E	-	-0.422953	0.046653	1.35909e-19	18118
HDL cholesterol	20	cg02888894	62660605	PRPF6	-	0.576853	0.0636397	1.37857e-19	18118
HDL cholesterol	17	cg21668652	55749538	MSI2	-	0.327337	0.0361183	1.39706e-19	18118
HDL cholesterol	9	cg13661827	111885602	NA	+	0.387209	0.0427371	1.43131e-19	18118
Total cholesterol	22	cg15128785	42230879	SREBF2;SREBF2	-	0.752783	0.0316408	3.14175e-123	18163
Total cholesterol	22	cg12403973	42230899	SREBF2;SREBF2	-	0.588427	0.0294915	1.243e-87	18163
Total cholesterol	1	cg17901584	55353706	DHCR24	+	0.68223	0.0356851	1.11059e-80	18163
Total cholesterol	22	cg16000331	42230138	SREBF2	-	0.592263	0.0364274	5.06827e-59	18163
Total cholesterol	4	cg05119988	166251189	SC4MOL;SC4MOL	+	0.605904	0.0388311	1.55772e-54	18163
Total cholesterol	19	cg19751789	11199944	LDLR	-	0.477781	0.0310228	3.49978e-53	18163
Total cholesterol	8	cg09847270	126011433	SQLE;SQLE	-	0.548538	0.0372939	1.08471e-48	18163
Total cholesterol	22	cg09978077	42229983	SREBF2	+	0.612609	0.0420944	1.03505e-47	18163
Total cholesterol	8	cg09984392	126011784	SQLE	-	0.374826	0.026279	6.56327e-46	18163
Total cholesterol	11	cg00574958	68607622	CPT1A;CPT1A	+	-0.411666	0.0296639	1.44495e-43	18163
Total cholesterol	5	cg23510764	166419955	NA	+	-0.32943	0.0247632	3.42273e-40	18163
Total cholesterol	1	cg25536676	55353327	DHCR24	-	0.555615	0.0420404	1.07949e-39	18163
Total cholesterol	22	cg00723041	42304331	NA	+	0.979962	0.0756777	3.5079e-38	18163
Total cholesterol	19	cg03637691	11202610	LDLR;LDLR;LDLR;LDLR;LDLR	+	0.410077	0.0320689	2.79485e-37	18163
Total cholesterol	16	cg18265326	65635738	NA	-	-0.376287	0.0300305	7.18737e-36	18163
Total cholesterol	1	cg27168858	55351659	DHCR24	-	0.306691	0.0250042	1.89811e-34	18163
Total cholesterol	3	cg18268027	4818913	ITPR1;ITPR1;ITPR1	+	-0.42507	0.0346581	1.91965e-34	18163
Total cholesterol	8	cg00285394	126011954	SQLE	+	0.31132	0.0255369	4.71859e-34	18163
Total cholesterol	17	cg13108341	11608711	DNAH9	-	-0.198332	0.0163822	1.31428e-33	18163
Total cholesterol	14	cg06088069	75895604	JDP2;JDP2;JDP2	+	-0.734034	0.0606803	1.47982e-33	18163
Total cholesterol	8	cg21645268	11663584	FDFT1	+	0.395542	0.0328123	2.45755e-33	18163
Total cholesterol	11	cg19758958	62319222	NA	+	-0.651471	0.0540863	2.76033e-33	18163
Total cholesterol	16	cg09225336	65635750	NA	+	-0.340071	0.0283177	4.24798e-33	18163
Total cholesterol	14	cg15831217	79542386	NRXN3;NRXN3	-	-0.437307	0.0370205	4.40794e-32	18163
Total cholesterol	7	cg21489638	130671028	LINC-PINT;LINC-PINT;LINC-PINT;LINC-PINT;LINC-PINT;LINC-PINT;LINC-PINT;LINC-PINT	+	-0.412987	0.0355012	3.61308e-31	18163
Total cholesterol	10	cg16744911	102108974	SCD	+	0.539855	0.0464818	4.48941e-31	18163
Total cholesterol	11	cg05325763	68607719	CPT1A;CPT1A	-	-0.330568	0.0285419	6.54325e-31	18163
Total cholesterol	16	cg11387709	65636127	NA	-	-0.261405	0.0228791	3.95283e-30	18163
Total cholesterol	12	cg23749518	72535382	NA	-	-0.239238	0.0209897	5.42018e-30	18163
Total cholesterol	19	cg22971501	11199476	LDLR	+	0.309533	0.0272452	8.24565e-30	18163
Total cholesterol	16	cg07839457	57023022	NLRC5	-	0.207474	0.0183991	2.15307e-29	18163
Total cholesterol	1	cg19693031	145441552	TXNIP	+	-0.296968	0.026515	5.07729e-29	18163
Total cholesterol	1	cg10073091	55352301	DHCR24	-	0.377128	0.0339444	1.38447e-28	18163
Total cholesterol	16	cg19420069	65635834	NA	+	-0.285361	0.0257344	1.7576e-28	18163
Total cholesterol	4	cg06690548	139162808	SLC7A11	-	-0.239948	0.0217002	2.48574e-28	18163
Total cholesterol	19	cg12013591	11199965	LDLR	+	0.472855	0.0431438	7.27873e-28	18163
Total cholesterol	17	cg02650017	47301614	PHOSPHO1;PHOSPHO1	+	0.355422	0.0325514	1.14277e-27	18163
Total cholesterol	20	cg20519581	48959844	NA	-	0.626191	0.0574519	1.41289e-27	18163
Total cholesterol	1	cg10501210	207997020	NA	+	-0.203485	0.0186802	1.51352e-27	18163
Total cholesterol	21	cg06500161	43656587	ABCG1;ABCG1;ABCG1;ABCG1;ABCG1;ABCG1	+	-0.537393	0.0494484	1.99477e-27	18163
Total cholesterol	1	cg15393490	207996459	NA	-	-0.406346	0.0373992	2.05313e-27	18163
Total cholesterol	11	cg11250194	61601937	FADS2	-	0.393143	0.0364301	4.55331e-27	18163
Total cholesterol	8	cg05103443	126011541	SQLE;SQLE	-	0.349873	0.0326175	9.1928e-27	18163
Total cholesterol	16	cg26121389	55655502	NA	+	-0.465384	0.0434813	1.1827e-26	18163
Total cholesterol	8	cg05501548	119777393	NA	-	-0.334445	0.0314855	2.80752e-26	18163
Total cholesterol	1	cg25098793	55332551	DHCR24	+	-0.57214	0.0539188	3.15749e-26	18163
Total cholesterol	3	cg13993467	3010002	CNTN4;CNTN4;CNTN4;CNTN4	-	-0.241666	0.0229836	8.7683e-26	18163
Total cholesterol	22	cg06635946	46470016	NA	-	0.49728	0.0474506	1.26415e-25	18163
Total cholesterol	5	cg07219494	166408484	NA	-	-0.231141	0.0223291	4.83452e-25	18163
Total cholesterol	8	cg14660676	126012434	SQLE	-	0.219679	0.0213101	7.53894e-25	18163
Total cholesterol	3	cg00959259	122281975	PARP9;PARP9;DTX3L;PARP9;PARP9;PARP9;PARP9	+	0.229906	0.0225063	1.97512e-24	18163
Total cholesterol	20	cg22262738	34802798	EPB41L1;EPB41L1;EPB41L1;EPB41L1;EPB41L1	-	0.392733	0.0387505	4.48305e-24	18163
Total cholesterol	22	cg19188597	46469942	NA	-	0.416473	0.0411643	5.35863e-24	18163
Total cholesterol	10	cg03440556	102107757	SCD	-	0.192869	0.0190676	5.48734e-24	18163
Total cholesterol	11	cg17058475	68607737	CPT1A;CPT1A	-	-0.259989	0.0258192	8.69485e-24	18163
Total cholesterol	3	cg14495063	48557236	PFKFB4	-	-0.579875	0.0576339	9.4505e-24	18163
Total cholesterol	11	cg17061862	9590431	NA	+	-0.301658	0.0300459	1.17348e-23	18163
Total cholesterol	5	cg11213898	74633820	HMGCR;HMGCR	+	0.381284	0.037999	1.24473e-23	18163
Total cholesterol	2	cg08280341	164594200	NA	-	0.277113	0.0276547	1.42696e-23	18163
Total cholesterol	22	cg02320600	42243577	SREBF2;SREBF2	-	0.416596	0.0415911	1.48555e-23	18163
Total cholesterol	11	cg25465557	62269149	AHNAK	-	-0.451613	0.0452116	1.96018e-23	18163
Total cholesterol	19	cg26849535	11199222	LDLR;LDLR;LDLR;LDLR;LDLR	-	0.352458	0.0353855	2.60433e-23	18163
Total cholesterol	16	cg16411857	57023191	NLRC5	-	0.196624	0.0197864	3.28378e-23	18163
Total cholesterol	7	cg20233834	50189155	C7orf72	-	-0.352565	0.0355651	4.17505e-23	18163
Total cholesterol	20	cg02844688	11758521	NA	-	-0.37824	0.0382574	5.43451e-23	18163
Total cholesterol	1	cg02988288	145440445	TXNIP;NBPF20;NBPF10;NBPF10	-	-0.238387	0.0241355	5.98371e-23	18163
Total cholesterol	1	cg07731939	55320320	DHCR24	+	-0.488339	0.0494932	6.62358e-23	18163
Total cholesterol	14	cg07438412	105852272	PACS2;PACS2	+	0.697544	0.0708142	7.79481e-23	18163
Total cholesterol	11	cg01400685	61598025	FADS2	-	0.253109	0.0257089	8.20347e-23	18163
Total cholesterol	4	cg04460609	16532808	LDB2;LDB2	-	-0.373647	0.0380768	1.12752e-22	18163
Total cholesterol	3	cg07241511	108896239	LINC00488	-	-0.482498	0.049394	1.74881e-22	18163
Total cholesterol	17	cg04493894	38229424	THRA;THRA;THRA;THRA	-	-0.732037	0.0750214	1.9417e-22	18163
Total cholesterol	19	cg07960944	11199851	LDLR	+	0.284401	0.0291711	2.10553e-22	18163
Total cholesterol	20	cg01355392	62679255	SOX18	-	0.215402	0.0221039	2.19924e-22	18163
Total cholesterol	19	cg06580800	39921535	NA	+	0.358461	0.0368189	2.4071e-22	18163
Total cholesterol	3	cg00329615	118706648	IGSF11;IGSF11	-	-0.264972	0.0272755	2.95845e-22	18163
Total cholesterol	8	cg22932685	11664134	FDFT1;FDFT1;FDFT1;FDFT1;FDFT1;FDFT1;FDFT1;FDFT1;FDFT1	-	0.244444	0.02523	3.81262e-22	18163
Total cholesterol	5	cg24356337	93758545	KIAA0825	-	0.380959	0.0394502	5.20169e-22	18163
Total cholesterol	5	cg06321376	110847639	STARD4	-	0.354845	0.0370799	1.20548e-21	18163
Total cholesterol	17	cg17739917	38477572	RARA;RARA;RARA	-	-0.346667	0.0364118	1.9302e-21	18163
Total cholesterol	17	cg04051206	17750855	TOM1L2;TOM1L2;TOM1L2;TOM1L2;TOM1L2;TOM1L2	-	0.284173	0.0299041	2.29061e-21	18163
Total cholesterol	12	cg02544979	55368021	TESPA1;TESPA1;TESPA1;TESPA1	-	-0.496545	0.0523178	2.56621e-21	18163
Total cholesterol	1	cg04497870	42277284	HIVEP3;HIVEP3	+	0.435009	0.0460604	3.99989e-21	18163
Total cholesterol	7	cg17075888	95225339	PDK4	+	-0.312642	0.0331077	4.04344e-21	18163
Total cholesterol	14	cg23004884	90378209	EFCAB11;EFCAB11;EFCAB11	+	-0.353044	0.0373914	4.09546e-21	18163
Total cholesterol	20	cg23986342	19213667	SLC24A3	-	-0.280249	0.0299112	8.1311e-21	18163
Total cholesterol	16	cg26769927	29674972	SPN;SPN	+	0.312291	0.0333344	8.20288e-21	18163
Total cholesterol	1	cg05514927	59523151	LINC01358	-	-0.623503	0.0666743	9.62451e-21	18163
Total cholesterol	17	cg12054453	57915717	TMEM49	+	0.172713	0.018481	1.01846e-20	18163
Total cholesterol	6	cg01126481	45508422	RUNX2;RUNX2;RUNX2	+	-0.476737	0.0511234	1.23177e-20	18163
Total cholesterol	11	cg01438090	30502936	MPPED2;MPPED2	-	-0.262383	0.028169	1.3607e-20	18163
Total cholesterol	12	cg22551157	66342368	HMGA2;HMGA2	+	-0.379264	0.0407644	1.50566e-20	18163
Total cholesterol	2	cg18930529	43456487	NA	+	-0.372885	0.0401099	1.61112e-20	18163
Total cholesterol	11	cg27386326	61587980	NA	+	-0.274515	0.0295354	1.64377e-20	18163
Total cholesterol	11	cg00163198	130767760	SNX19;SNX19	-	0.383878	0.0413408	1.78377e-20	18163
Total cholesterol	2	cg20645656	27943136	NA	+	0.421052	0.0453971	1.97347e-20	18163
Total cholesterol	5	cg07850154	63461232	RNF180;RNF180	+	-0.340391	0.0367923	2.44911e-20	18163
Total cholesterol	3	cg19507267	108896930	C3orf66	+	-0.339632	0.0367324	2.58032e-20	18163
Total cholesterol	22	cg12670943	43006541	POLDIP3;POLDIP3	-	-0.558189	0.0603901	2.65457e-20	18163
Total cholesterol	3	cg08122652	122281939	PARP9;PARP9;DTX3L;PARP9;PARP9;PARP9;PARP9	-	0.286027	0.0310389	3.44167e-20	18163
Total cholesterol	9	cg12673638	134102723	NUP214	+	-0.633409	0.0687506	3.50469e-20	18163
Total cholesterol	5	cg00421645	43312201	HMGCS1;HMGCS1	-	0.446404	0.0486091	4.61045e-20	18163
Total cholesterol	10	cg06400428	102107666	SCD	-	0.184926	0.0201786	5.49938e-20	18163
Total cholesterol	10	cg24503796	102107676	SCD	-	0.224002	0.0245051	6.82486e-20	18163
Total cholesterol	5	cg18477820	134684795	H2AFY;H2AFY;H2AFY;H2AFY	-	-0.558432	0.0611139	7.04581e-20	18163
Total cholesterol	16	cg18555173	70502973	FUK	+	0.689392	0.0754557	7.12329e-20	18163
Total cholesterol	2	cg23459424	28549125	BRE;BRE;BRE;BRE;BRE	+	0.602272	0.0661168	9.14197e-20	18163
Total cholesterol	17	cg01798813	3906674	NA	+	-0.319892	0.0351261	9.33222e-20	18163
Total cholesterol	4	cg09921385	7000882	TBC1D14;TBC1D14;TBC1D14;TBC1D14	+	0.500995	0.0551756	1.19468e-19	18163
Total cholesterol	10	cg03258567	113901328	NA	-	0.345034	0.0380286	1.27347e-19	18163
Total cholesterol	12	cg07975200	99525034	ANKS1B;ANKS1B;ANKS1B;ANKS1B;ANKS1B;ANKS1B;ANKS1B;ANKS1B	-	-0.153572	0.0169675	1.55703e-19	18163
Total cholesterol	1	cg03610733	112018721	C1orf162;C1orf162;C1orf162	+	-0.482962	0.0534393	1.75945e-19	18163
Total cholesterol	2	cg15075241	10587052	SNORA80B;ODC1	-	0.407166	0.0451787	2.21366e-19	18163
Total cholesterol	1	cg16865793	91590888	NA	-	-0.317915	0.0353001	2.34349e-19	18163
Total cholesterol	3	cg22930808	122281881	PARP9;PARP9;DTX3L;PARP9;PARP9;PARP9;PARP9	-	0.232306	0.0258041	2.41688e-19	18163
Total cholesterol	8	cg13240333	77528456	ZFHX4-AS1	-	-0.239514	0.0266561	2.8268e-19	18163
Total cholesterol	12	cg06799152	57561189	LRP1	-	0.434746	0.0484063	2.93608e-19	18163
Total cholesterol	18	cg16164721	60725784	NA	+	-0.506776	0.0565009	3.26762e-19	18163
Total cholesterol	17	cg18942579	57915773	TMEM49	-	0.252112	0.0282548	4.97188e-19	18163
Total cholesterol	5	cg00897064	4019209	NA	+	-0.167581	0.0188272	6.04796e-19	18163
Total cholesterol	1	cg24707200	156833163	NTRK1;NTRK1;NTRK1	-	0.578263	0.065356	9.72349e-19	18163
Total cholesterol	3	cg16615151	111409324	PLCXD2;PLCXD2	-	-0.33668	0.0380787	1.02771e-18	18163
Total cholesterol	8	cg13837938	11706208	CTSB;CTSB;CTSB;CTSB;CTSB	-	0.313641	0.0355835	1.31217e-18	18163
Total cholesterol	19	cg05249393	11199883	LDLR	+	0.268701	0.0305161	1.42151e-18	18163
Total cholesterol	17	cg17441377	3906640	NA	-	-0.206065	0.0234126	1.46984e-18	18163
Total cholesterol	16	cg06800849	89180587	ACSF3;ACSF3;ACSF3	-	-0.152795	0.0173625	1.4848e-18	18163
Total cholesterol	15	cg10161996	101667972	NA	-	0.2914	0.0331326	1.55707e-18	18163
Total cholesterol	6	cg18120259	43894639	LOC100132354	+	-0.426058	0.0484989	1.70201e-18	18163
Total cholesterol	10	cg22796704	49673534	ARHGAP22	+	-0.335719	0.0383425	2.20185e-18	18163
Total cholesterol	3	cg18450254	64200005	PRICKLE2	+	-0.29797	0.0340363	2.22752e-18	18163
Total cholesterol	20	cg02231404	62679635	SOX18	-	0.196756	0.0225355	2.7415e-18	18163
Total cholesterol	9	cg07163687	129767752	RALGPS1;RALGPS1;RALGPS1;RALGPS1	+	-0.241336	0.0276868	3.10841e-18	18163
Total cholesterol	9	cg16324526	134459345	RAPGEF1;RAPGEF1;RAPGEF1	-	-0.504486	0.0580717	4.0219e-18	18163
Total cholesterol	22	cg06202544	33801400	LARGE;LARGE	-	-0.163406	0.0188162	4.12833e-18	18163
Total cholesterol	5	cg27054084	122851781	CSNK1G3;CSNK1G3;CSNK1G3;CSNK1G3	+	-0.504063	0.0580452	4.14152e-18	18163
Total cholesterol	10	cg26416615	63751843	ARID5B	+	0.26606	0.0306804	4.59809e-18	18163
Total cholesterol	12	cg01620154	48192099	HDAC7;HDAC7;HDAC7	+	0.529325	0.0610512	4.67251e-18	18163
Total cholesterol	17	cg17041511	61509620	NA	-	-0.427904	0.0493762	4.83844e-18	18163
Total cholesterol	22	cg19027130	42242382	SREBF2;SREBF2	-	0.396743	0.0458787	5.68816e-18	18163
Total cholesterol	12	cg27340201	66342303	HMGA2;HMGA2	-	-0.252602	0.0292933	7.04073e-18	18163
Total cholesterol	1	cg10254445	37197260	NA	-	-0.364315	0.0422729	7.35427e-18	18163
Total cholesterol	15	cg27332104	52386161	NA	-	-0.410165	0.0476017	7.45448e-18	18163
Total cholesterol	11	cg06178669	63334608	NA	+	-0.215291	0.025022	8.31401e-18	18163
Total cholesterol	21	cg02370100	43655256	ABCG1;ABCG1;ABCG1;ABCG1;ABCG1;ABCG1	-	-0.38483	0.044753	8.68931e-18	18163
Total cholesterol	1	cg26974062	145440734	TXNIP;NBPF20;NBPF10;NBPF10	-	-0.214146	0.0249082	8.80763e-18	18163
Total cholesterol	21	cg16246347	36936382	LOC100506403	-	0.359712	0.0418597	9.12936e-18	18163
Total cholesterol	6	cg13600984	119768126	NA	-	-0.285993	0.033314	9.82678e-18	18163
Total cholesterol	2	cg10382675	190449241	NA	-	-0.357305	0.0416481	1.03177e-17	18163
Total cholesterol	1	cg05972906	54972528	NA	-	0.526299	0.0614213	1.12962e-17	18163
Total cholesterol	18	cg04063860	74919653	NA	+	-0.218488	0.0255055	1.15298e-17	18163
Total cholesterol	20	cg22138735	62679713	SOX18	-	0.172128	0.0201134	1.23982e-17	18163
Total cholesterol	1	cg19595760	25948511	MAN1C1	+	-0.483596	0.0565261	1.26831e-17	18163
Total cholesterol	1	cg17475467	55316769	DHCR24	+	-0.41495	0.0486116	1.49744e-17	18163
Total cholesterol	6	cg06271237	144263369	PLAGL1;PLAGL1;PLAGL1;PLAGL1;PLAGL1;PLAGL1;PLAGL1;PLAGL1	+	-0.534335	0.0626086	1.51674e-17	18163
Total cholesterol	3	cg07815522	122282157	PARP9;PARP9;PARP9;PARP9;PARP9;PARP9;DTX3L	-	0.257787	0.0303764	2.29261e-17	18163
Total cholesterol	17	cg25119028	47910989	NA	+	-0.333639	0.0393527	2.46117e-17	18163
Total cholesterol	1	cg04862105	23158672	EPHB2;EPHB2;EPHB2;EPHB2	+	0.56583	0.0667771	2.56322e-17	18163
Total cholesterol	16	cg26709300	30106682	YPEL3;YPEL3	-	-0.386328	0.0456562	2.83374e-17	18163
Total cholesterol	19	cg20953257	11289349	KANK2;KANK2	-	0.465936	0.0550672	2.84455e-17	18163
Total cholesterol	2	cg04037750	220472938	STK11IP	+	0.545105	0.0644293	2.86206e-17	18163
Total cholesterol	11	cg11376147	57261198	SLC43A1	-	-0.428015	0.0506357	3.05579e-17	18163
Total cholesterol	1	cg22976567	156074182	LMNA	-	-0.381313	0.0451196	3.10002e-17	18163
Total cholesterol	17	cg00303773	17752575	TOM1L2;TOM1L2;TOM1L2;TOM1L2;TOM1L2;TOM1L2	-	0.184273	0.0218422	3.51154e-17	18163
Total cholesterol	13	cg13366857	92420235	GPC5	-	-0.274056	0.032498	3.61869e-17	18163
Total cholesterol	1	cg20849150	59522993	NA	+	-0.490039	0.058223	4.161e-17	18163
Total cholesterol	22	cg25739715	30663881	OSM	+	0.345415	0.0411493	5.03166e-17	18163
Total cholesterol	5	cg04794261	68781794	NA	-	-0.409766	0.0488304	5.14331e-17	18163
Total cholesterol	1	cg17118239	180157508	QSOX1;QSOX1	-	0.431238	0.0514512	5.60359e-17	18163
Total cholesterol	8	cg09041527	11659497	FDFT1	+	0.505727	0.0603704	5.81737e-17	18163
Total cholesterol	5	cg15581007	53520049	ARL15	+	-0.377925	0.045118	5.85296e-17	18163
Total cholesterol	15	cg18311495	95719761	NA	-	-0.209587	0.0250691	6.69922e-17	18163
Total cholesterol	22	cg03672272	46470191	NA	-	0.488537	0.0584533	6.84995e-17	18163
Total cholesterol	18	cg03873895	74670248	ZNF236;ZNF236	+	0.364377	0.0437086	8.19357e-17	18163
Total cholesterol	15	cg24002003	101668143	NA	+	0.377298	0.0453296	9.14534e-17	18163
Total cholesterol	16	cg00417823	56330268	GNAO1;GNAO1	+	-0.41077	0.0493654	9.33449e-17	18163
Total cholesterol	3	cg06181697	50294603	GNAI2;GNAI2	-	0.373654	0.04493	9.7048e-17	18163
Total cholesterol	17	cg13785152	1992458	SMG6;SMG6;SMG6;SMG6	-	0.436595	0.0525165	9.94402e-17	18163
Total cholesterol	3	cg23809124	37717578	ITGA9	-	0.427724	0.0515925	1.20628e-16	18163
Total cholesterol	11	cg00603274	61596626	FADS2	-	0.18443	0.0222865	1.36806e-16	18163
Total cholesterol	17	cg26336935	39769213	KRT16	-	0.419891	0.0507467	1.38128e-16	18163
Total cholesterol	5	cg12807764	146864669	NA	+	-0.219271	0.026532	1.49982e-16	18163
Total cholesterol	7	cg19377250	100463206	SLC12A9	+	-0.449138	0.0544577	1.72729e-16	18163
Total cholesterol	17	cg09975715	8379050	MYH10	+	-0.350695	0.0425299	1.75062e-16	18163
Total cholesterol	11	cg08403095	15664034	LOC102724957	-	-0.252032	0.030589	1.8486e-16	18163
Total cholesterol	8	cg02043749	54983604	LYPLA1;LYPLA1;LYPLA1;LYPLA1;LYPLA1;LYPLA1	+	0.171727	0.0208947	2.19457e-16	18163
Total cholesterol	6	cg16300030	32908980	HLA-DMB	-	-0.250848	0.0305507	2.34164e-16	18163
Total cholesterol	17	cg20471532	55551245	MSI2;MSI2	-	-0.22349	0.0272195	2.34595e-16	18163
Total cholesterol	16	cg00530710	49697138	ZNF423;ZNF423	-	-0.33204	0.040493	2.56399e-16	18163
Total cholesterol	17	cg16460860	17744282	NA	-	0.413982	0.0505102	2.649e-16	18163
Total cholesterol	4	cg11215901	159526872	RXFP1;RXFP1;RXFP1;RXFP1;RXFP1;RXFP1;RXFP1;RXFP1;RXFP1;RXFP1;RXFP1;RXFP1;RXFP1	+	-0.15472	0.0188988	2.85907e-16	18163
Total cholesterol	13	cg02297838	92002454	MIR19A;MIR17HG;MIR92A1;MIR17HG;MIR20A;MIR17;MIR19B1;MIR18A	+	0.348898	0.0426349	2.9407e-16	18163
Total cholesterol	6	cg17416730	33245541	B3GALT4	-	-0.266502	0.0325682	2.95291e-16	18163
Total cholesterol	19	cg22381454	11199903	LDLR	+	0.262403	0.0320733	2.99048e-16	18163
Total cholesterol	3	cg23032421	3152038	IL5RA;IL5RA;IL5RA;IL5RA;IL5RA;IL5RA;IL5RA;IL5RA;IL5RA;IL5RA;IL5RA;IL5RA	+	-0.382984	0.0468153	3.0056e-16	18163
Total cholesterol	6	cg00252472	150739173	NA	+	-0.229747	0.0280986	3.11386e-16	18163
Total cholesterol	16	cg07175536	15991691	NA	+	0.332801	0.0407309	3.26514e-16	18163
Total cholesterol	3	cg15321908	53187213	NA	-	0.590253	0.0722638	3.33861e-16	18163
Total cholesterol	1	cg26823705	145435523	NBPF20;NBPF10;NBPF10	+	-0.294833	0.0361342	3.58576e-16	18163
Total cholesterol	19	cg08956917	17954247	JAK3	-	0.438946	0.0538	3.60144e-16	18163
Total cholesterol	2	cg25364972	217075573	NA	-	-0.326706	0.0401677	4.43559e-16	18163
Total cholesterol	5	cg17621438	63461216	RNF180;RNF180	+	-0.286893	0.035276	4.4634e-16	18163
Total cholesterol	1	cg16051114	55317188	DHCR24	-	-0.356228	0.0438582	4.86696e-16	18163
Total cholesterol	2	cg14951497	191875807	STAT1;STAT1	+	0.311384	0.0383678	5.1333e-16	18163
Total cholesterol	1	cg03386675	154579713	ADAR;ADAR;ADAR;ADAR;ADAR	-	0.18427	0.0227313	5.54182e-16	18163
Total cholesterol	2	cg19599386	113420964	SLC20A1	+	-0.361648	0.0446264	5.65772e-16	18163
Total cholesterol	2	cg18834375	164593810	FIGN	-	0.187704	0.0231623	5.66031e-16	18163
Total cholesterol	1	cg14476101	120255992	PHGDH	-	-0.214713	0.0266102	7.53832e-16	18163
Total cholesterol	2	cg27049094	75067716	HK2	-	-0.258948	0.0321089	7.79793e-16	18163
Total cholesterol	1	cg15961901	55340858	DHCR24	+	-0.479228	0.059424	7.80471e-16	18163
Total cholesterol	13	cg05404236	110437093	IRS2	-	0.141153	0.0175253	8.48826e-16	18163
Total cholesterol	1	cg18660898	151030968	CDC42SE1;CDC42SE1;MLLT11	+	-0.224728	0.027924	8.94163e-16	18163
Total cholesterol	14	cg25580656	104197160	ZFYVE21	-	-0.281992	0.0350662	9.40003e-16	18163
Total cholesterol	2	cg00483891	131098007	CCDC115	+	0.289797	0.0360417	9.4852e-16	18163
Total cholesterol	2	cg01083910	47537713	LOC101927043;LOC101927043	+	-0.374351	0.0465773	9.75083e-16	18163
Total cholesterol	1	cg11170544	55265060	TTC22;TTC22	+	0.365911	0.0455302	9.79514e-16	18163
Total cholesterol	2	cg24348981	108329549	NA	-	-0.264785	0.0329843	1.0541e-15	18163
Total cholesterol	12	cg14954838	122293996	HPD;HPD	+	0.201616	0.0251197	1.0664e-15	18163
Total cholesterol	5	cg10874644	83898708	NA	+	-0.194674	0.0242637	1.09209e-15	18163
Total cholesterol	6	cg03108070	33245490	B3GALT4	-	-0.152851	0.0190747	1.18396e-15	18163
Total cholesterol	22	cg13677199	38138706	TRIOBP	-	0.462782	0.0577563	1.18999e-15	18163
Total cholesterol	10	cg11421485	11192344	CELF2;CELF2	-	-0.307872	0.0384796	1.3088e-15	18163
Total cholesterol	19	cg00565090	48258258	SNORD23;GLTSCR2	+	0.605677	0.0757446	1.3585e-15	18163
Total cholesterol	5	cg08203231	52385556	ITGA2;ITGA2;ITGA2;ITGA2;ITGA2;ITGA2	+	-0.263155	0.0329229	1.39456e-15	18163
Total cholesterol	2	cg08035323	9843525	NA	-	-0.178263	0.0223165	1.45331e-15	18163
Total cholesterol	13	cg13237945	43355739	C13orf30;C13orf30	+	-0.237951	0.029834	1.60323e-15	18163
Total cholesterol	1	cg25011368	55317286	DHCR24	+	-0.378492	0.0474572	1.60802e-15	18163
Total cholesterol	12	cg11345463	110201100	FAM222A-AS1;FAM222A-AS1;FAM222A	+	0.487791	0.0611744	1.62992e-15	18163
Total cholesterol	9	cg00442581	130733834	FAM102A	+	-0.294934	0.0370049	1.67841e-15	18163
Total cholesterol	6	cg21217140	131981534	ENPP3	+	0.441631	0.055426	1.70849e-15	18163
Total cholesterol	6	cg16531578	42370098	TRERF1;TRERF1	-	0.207879	0.026094	1.72752e-15	18163
Total cholesterol	16	cg14512419	57491637	COQ9	-	0.420051	0.0527369	1.7488e-15	18163
Total cholesterol	4	cg00804423	46895497	COX7B2	-	-0.263049	0.0330408	1.80182e-15	18163
Total cholesterol	19	cg18596381	11199917	LDLR	+	0.220741	0.0277876	2.0737e-15	18163
Total cholesterol	6	cg16744803	109236057	ARMC2;ARMC2-AS1;ARMC2	+	-0.286556	0.0360728	2.07419e-15	18163
Total cholesterol	8	cg06147368	11664287	FDFT1;FDFT1;FDFT1;FDFT1;FDFT1;FDFT1;FDFT1;FDFT1;FDFT1	+	0.206837	0.0260488	2.13303e-15	18163
Total cholesterol	9	cg10787596	139797192	TRAF2	-	-0.392176	0.0494105	2.18958e-15	18163
Total cholesterol	2	cg00216055	136889249	NA	+	-0.175744	0.0221651	2.33889e-15	18163
Total cholesterol	7	cg06688763	92238207	CDK6;CDK6	+	-0.123332	0.0155696	2.48507e-15	18163
Total cholesterol	16	cg26691434	29675160	SPN;SPN	-	0.308606	0.0389593	2.48643e-15	18163
Total cholesterol	17	cg11047325	76354934	SOCS3	-	0.173208	0.0219077	2.80402e-15	18163
Total cholesterol	19	cg14765001	44461124	ZNF221;ZNF221;ZNF221	+	0.303242	0.0383574	2.81653e-15	18163
Total cholesterol	5	cg01044002	173098435	NA	-	-0.309084	0.0390969	2.81911e-15	18163
Total cholesterol	8	cg05195751	59773067	TOX	+	-0.254261	0.0321757	2.89472e-15	18163
Total cholesterol	3	cg14550975	112822409	NA	+	-0.311363	0.0394257	3.00778e-15	18163
Total cholesterol	1	cg20178893	164558298	PBX1;PBX1;PBX1	-	-0.420315	0.053288	3.25438e-15	18163
Total cholesterol	1	cg00361201	45974726	MMACHC	+	-0.456279	0.0578704	3.33585e-15	18163
Total cholesterol	18	cg02378194	48695128	NA	-	-0.33411	0.0423778	3.34736e-15	18163
Total cholesterol	13	cg10244988	91786857	LINC00379	+	-0.290669	0.0368776	3.40356e-15	18163
Total cholesterol	17	cg07768696	55676682	MSI2;MSI2	+	-0.504233	0.0639809	3.43059e-15	18163
Total cholesterol	17	cg04239136	73691688	SAP30BP;SAP30BP;SAP30BP;SAP30BP;SAP30BP	-	0.314656	0.0399426	3.52201e-15	18163
Total cholesterol	17	cg06812840	7492524	SOX15	-	-0.502769	0.0638775	3.72004e-15	18163
Total cholesterol	6	cg20828207	144286118	PLAGL1;PLAGL1;PLAGL1;PLAGL1;PLAGL1;PLAGL1;PLAGL1;PLAGL1;PLAGL1;PLAGL1;PLAGL1;PLAGL1;PLAGL1;PLAGL1;PLAGL1;PLAGL1;PLAGL1;PLAGL1;PLAGL1;PLAGL1;PLAGL1	-	-0.221386	0.0281667	4.06017e-15	18163
Total cholesterol	19	cg07573872	1126342	SBNO2;SBNO2	-	0.267385	0.0340241	4.09788e-15	18163
Total cholesterol	5	cg05207048	167513456	ODZ2	-	-0.236128	0.0300952	4.53062e-15	18163
Total cholesterol	19	cg18480977	13182850	NFIX;NFIX;NFIX	-	-0.375705	0.0479126	4.69914e-15	18163
Total cholesterol	21	cg23204757	18376383	NA	+	-0.133692	0.017061	4.90418e-15	18163
Total cholesterol	1	cg09173378	196370245	KCNT2	-	-0.367431	0.0469269	5.15189e-15	18163
Total cholesterol	16	cg21212234	65706984	NA	+	-0.239367	0.0305909	5.36321e-15	18163
Total cholesterol	10	cg27394111	26612372	NA	-	-0.251669	0.0321641	5.37468e-15	18163
Total cholesterol	3	cg04044935	16469032	RFTN1	-	0.368107	0.0470477	5.39141e-15	18163
Total cholesterol	20	cg26157453	31555148	NA	+	-0.273725	0.0350105	5.64258e-15	18163
Total cholesterol	1	cg20263249	118176170	NA	+	0.575104	0.0735996	5.8434e-15	18163
Total cholesterol	21	cg08309687	35320596	NA	+	-0.252324	0.0322915	5.84376e-15	18163
Total cholesterol	8	cg04172771	50892702	SNTG1	-	-0.233562	0.029917	6.17498e-15	18163
Total cholesterol	11	cg03546183	128584167	FLI1;FLI1;FLI1;FLI1	-	-0.320511	0.0410811	6.42711e-15	18163
Total cholesterol	8	cg02715788	119974400	NA	+	-0.364178	0.0466955	6.57625e-15	18163
Total cholesterol	14	cg15112362	69261509	ZFP36L1;ZFP36L1;ZFP36L1	-	-0.329347	0.0422529	6.80565e-15	18163
Total cholesterol	3	cg07897699	4790491	ITPR1;ITPR1;ITPR1	+	-0.356845	0.0457835	6.8316e-15	18163
Total cholesterol	11	cg10380546	942218	AP2A2;AP2A2	+	-0.260857	0.0335057	7.31765e-15	18163
Total cholesterol	9	cg09874683	129925853	RALGPS1;RALGPS1;RALGPS1;RALGPS1	+	0.254779	0.032729	7.3745e-15	18163
Total cholesterol	1	cg05773425	16644480	FBXO42	+	-0.287582	0.0369711	7.7274e-15	18163
Total cholesterol	8	cg22199562	49977569	C8orf22	-	-0.266802	0.0343137	7.92352e-15	18163
Total cholesterol	2	cg01949324	209431307	NA	+	-0.318157	0.0409203	7.94505e-15	18163
Total cholesterol	3	cg25926955	194862233	XXYLT1;XXYLT1	-	-0.464325	0.0597434	8.13738e-15	18163
Total cholesterol	20	cg22254413	19194649	SLC24A3	+	-0.295499	0.038038	8.36143e-15	18163
Total cholesterol	11	cg03847470	128556580	FLI1;FLI1	+	-0.290524	0.0374212	8.69048e-15	18163
Total cholesterol	8	cg15837522	117892654	NA	-	-0.179092	0.0230823	9.02464e-15	18163
Total cholesterol	17	cg10986043	37820495	TCAP	-	-0.498407	0.064262	9.23788e-15	18163
Total cholesterol	7	cg16640730	133662918	EXOC4	-	0.41363	0.053336	9.28754e-15	18163
Total cholesterol	14	cg01824180	75897762	JDP2;JDP2;JDP2;JDP2	+	-0.358473	0.046271	9.88374e-15	18163
Total cholesterol	1	cg07040244	231555522	EGLN1	-	0.254568	0.0328722	1.01246e-14	18163
Total cholesterol	2	cg02343439	234216344	SAG;SAG	-	0.336049	0.0434944	1.16494e-14	18163
Total cholesterol	17	cg13734658	71479021	SDK2	+	-0.373393	0.0484133	1.29628e-14	18163
Total cholesterol	17	cg13343932	76355061	SOCS3;LOC101928674;LOC101928674	+	0.204011	0.0264544	1.30457e-14	18163
Total cholesterol	1	cg00908766	109817496	CELSR2	+	0.0982566	0.012749	1.35465e-14	18163
Total cholesterol	10	cg23791996	74091419	NA	-	0.291043	0.0377992	1.43367e-14	18163
Total cholesterol	21	cg08789713	34544414	NA	-	0.252885	0.0328502	1.45131e-14	18163
Total cholesterol	13	cg08787791	43355737	C13orf30;C13orf30	+	-0.232643	0.0302307	1.48057e-14	18163
Total cholesterol	11	cg23017530	61625377	FADS2;FADS2;FADS2	-	-0.237248	0.0308391	1.50925e-14	18163
Total cholesterol	12	cg17969951	112215328	ALDH2;ALDH2	-	-0.379711	0.0493715	1.53571e-14	18163
Total cholesterol	19	cg08097614	46388787	IRF2BP1	-	0.25653	0.0333894	1.63346e-14	18163
Total cholesterol	10	cg24026299	13387206	SEPHS1;SEPHS1;SEPHS1	-	-0.424012	0.0552096	1.67087e-14	18163
Total cholesterol	16	cg24382141	67944348	PSKH1	-	0.365127	0.0477207	2.08854e-14	18163
Total cholesterol	1	cg27333706	209602002	LOC642587	-	-0.382163	0.0499634	2.12905e-14	18163
Total cholesterol	8	cg19347259	11706360	CTSB;CTSB;CTSB;CTSB;CTSB	+	0.254601	0.0333006	2.18441e-14	18163
Total cholesterol	7	cg16321846	4050114	SDK1	-	-0.205133	0.0268596	2.32988e-14	18163
Total cholesterol	11	cg26077811	119232263	USP2;USP2	-	0.439827	0.0576072	2.37118e-14	18163
Total cholesterol	19	cg13375295	45344725	NA	+	-0.249089	0.0326317	2.40071e-14	18163
Total cholesterol	12	cg22040039	112195089	NA	+	-0.528455	0.0692565	2.4559e-14	18163
Total cholesterol	5	cg18324281	56021790	NA	-	-0.267936	0.0351335	2.53623e-14	18163
Total cholesterol	8	cg24417337	11665358	FDFT1;FDFT1;FDFT1;FDFT1;FDFT1;FDFT1;FDFT1;FDFT1;FDFT1;FDFT1;FDFT1	+	0.218409	0.0287055	2.90593e-14	18163
Total cholesterol	8	cg04126139	146016321	RPL8;RPL8	-	0.547033	0.0719097	2.93706e-14	18163
Total cholesterol	16	cg06135068	31034016	NA	+	0.331273	0.0435743	3.04661e-14	18163
Total cholesterol	2	cg06909469	96990800	ITPRIPL1;ITPRIPL1;ITPRIPL1;ITPRIPL1	+	-0.333733	0.0439259	3.16203e-14	18163
Total cholesterol	9	cg10222359	131902202	PPP2R4;PPP2R4;PPP2R4;PPP2R4;PPP2R4;PPP2R4	+	0.427818	0.0563456	3.28364e-14	18163
Total cholesterol	2	cg26202327	233193151	DIS3L2;DIS3L2;DIS3L2;DIS3L2	-	0.470337	0.0619696	3.35891e-14	18163
Total cholesterol	12	cg20843466	18615448	PIK3C2G;PIK3C2G;PIK3C2G	-	-0.254491	0.0335737	3.61956e-14	18163
Total cholesterol	10	cg19862899	82173556	C10orf58;C10orf58	+	-0.371386	0.0489991	3.63721e-14	18163
Total cholesterol	3	cg22498565	55653533	ERC2	-	-0.283571	0.0374339	3.75611e-14	18163
Total cholesterol	14	cg09778980	21565656	ZNF219;ZNF219;ZNF219;TMEM253	-	-0.548092	0.0724538	4.07256e-14	18163
Total cholesterol	3	cg15251319	194836302	C3orf21	-	-0.378708	0.0500819	4.16523e-14	18163
Total cholesterol	17	cg13849515	54969261	MIR3614;TRIM25	+	-0.360059	0.0476319	4.24844e-14	18163
Total cholesterol	6	cg13937163	112356900	NA	-	-0.213949	0.0283057	4.27014e-14	18163
Total cholesterol	1	cg08578119	84899125	NA	+	-0.165599	0.0219201	4.39789e-14	18163
Total cholesterol	10	cg17652998	101370592	SLC25A28	-	-0.331181	0.04386	4.52886e-14	18163
Total cholesterol	11	cg20250926	61627671	FADS2;FADS2;FADS2	+	-0.348173	0.0461177	4.57008e-14	18163
Total cholesterol	17	cg16936953	57915665	TMEM49	+	0.188457	0.0249795	4.75587e-14	18163
Total cholesterol	4	cg00344372	3443625	HGFAC	+	0.615891	0.0816575	4.83283e-14	18163
Total cholesterol	11	cg23201812	34771918	NA	+	-0.208502	0.0276542	4.93512e-14	18163
Total cholesterol	1	cg00867472	156714808	HDGF;HDGF;HDGF	-	-0.431139	0.0571874	4.9568e-14	18163
Total cholesterol	15	cg16571141	40385714	BMF;BMF;BMF;BMF	+	-0.410092	0.0544302	5.1412e-14	18163
Total cholesterol	15	cg09400565	85861754	NA	-	0.359869	0.0477689	5.17044e-14	18163
Total cholesterol	11	cg02138684	72864108	NA	+	0.221511	0.0294061	5.19859e-14	18163
Total cholesterol	3	cg10410637	18028561	LOC339862	-	-0.287401	0.0381591	5.24561e-14	18163
Total cholesterol	7	cg05498680	7142996	NA	-	-0.244862	0.0325132	5.26518e-14	18163
Total cholesterol	16	cg17478888	84125201	MBTPS1	-	0.435706	0.0578819	5.41442e-14	18163
Total cholesterol	10	cg18627486	1093702	IDI1	-	0.303006	0.040289	5.6974e-14	18163
Total cholesterol	1	cg09372525	110035670	CYB561D1;CYB561D1;CYB561D1;CYB561D1;CYB561D1	-	0.373212	0.0496981	6.20654e-14	18163
Total cholesterol	5	cg14120966	160130250	ATP10B	+	-0.282886	0.037705	6.54461e-14	18163
Total cholesterol	6	cg08099136	32811251	PSMB8;PSMB8	+	0.265366	0.0353781	6.63346e-14	18163
Total cholesterol	19	cg18608055	1130866	SBNO2;SBNO2	-	0.377661	0.0503545	6.67292e-14	18163
Total cholesterol	20	cg21765178	47407881	PREX1	-	-0.420923	0.0561445	6.82318e-14	18163
Total cholesterol	11	cg01252023	67207574	CORO1B;CORO1B	+	-0.294963	0.0393566	6.95504e-14	18163
Total cholesterol	4	cg17107239	159526798	RXFP1;RXFP1;RXFP1;RXFP1;RXFP1;RXFP1;RXFP1;RXFP1;RXFP1;RXFP1;RXFP1;RXFP1;RXFP1	-	-0.187016	0.0249808	7.40368e-14	18163
Total cholesterol	15	cg25780496	101137253	LINS	-	0.330841	0.0442427	7.8977e-14	18163
Total cholesterol	22	cg09137533	46469091	NA	+	0.319374	0.0427253	8.06872e-14	18163
Total cholesterol	5	cg22672242	43068049	LOC100132356;LOC648987;LOC100506639	-	0.40406	0.0541269	8.70315e-14	18163
Total cholesterol	21	cg03392571	46367939	C21orf70	+	0.505538	0.06775	8.91896e-14	18163
Total cholesterol	7	cg05866778	44098334	DBNL;DBNL;DBNL;DBNL;DBNL	-	0.441578	0.0591868	8.99198e-14	18163
Total cholesterol	17	cg21599943	50467356	NA	-	-0.221373	0.029676	9.06497e-14	18163
Total cholesterol	1	cg23257987	221862794	NA	-	-0.252039	0.0337906	9.12088e-14	18163
Total cholesterol	15	cg20396110	74919916	CLK3;CLK3	+	-0.514956	0.069128	9.80336e-14	18163
Total cholesterol	4	cg17983164	53861942	SCFD2	+	-0.409187	0.0549621	1.01372e-13	18163
Total cholesterol	11	cg24319850	74975246	ARRB1;ARRB1	+	-0.30521	0.0410041	1.02505e-13	18163
Total cholesterol	1	cg04287259	9730401	PIK3CD	+	-0.516562	0.0694222	1.04488e-13	18163
Total cholesterol	11	cg02042026	113936782	ZBTB16;ZBTB16	+	-0.342643	0.0460677	1.06927e-13	18163
Total cholesterol	13	cg02485044	50234343	NA	-	-0.26983	0.0362898	1.08872e-13	18163
Total cholesterol	8	cg26301735	22043917	BMP1;BMP1;BMP1;BMP1	-	0.474328	0.0638001	1.09559e-13	18163
Total cholesterol	1	cg15630422	223309642	TLR5	-	0.359923	0.048415	1.09944e-13	18163
Total cholesterol	11	cg01890712	57790918	OR9Q1	-	0.197641	0.0265861	1.10039e-13	18163
Total cholesterol	2	cg09641127	10193895	KLF11	+	-0.308537	0.0415207	1.12647e-13	18163
Total cholesterol	10	cg25739742	63540323	NA	-	-0.32032	0.0431082	1.129e-13	18163
Total cholesterol	9	cg11511314	139797211	TRAF2	-	-0.337553	0.0454781	1.20179e-13	18163
Total cholesterol	9	cg20316901	93588840	SYK;SYK;SYK;SYK	-	-0.322809	0.0435561	1.30526e-13	18163
Total cholesterol	1	cg27058497	25291546	RUNX3	-	-0.25621	0.034571	1.30715e-13	18163
Total cholesterol	1	cg16694480	19732786	CAPZB	-	-0.346186	0.0467235	1.32584e-13	18163
Total cholesterol	15	cg05432083	99995383	NA	+	0.555535	0.0750318	1.37937e-13	18163
Total cholesterol	3	cg27090988	9789110	BRPF1;BRPF1	+	0.388366	0.052485	1.42597e-13	18163
Total cholesterol	8	cg02297967	57473034	NA	-	-0.238472	0.0322378	1.4507e-13	18163
Total cholesterol	17	cg24193760	7921554	GUCY2D	+	-0.405579	0.0548605	1.49895e-13	18163
Total cholesterol	13	cg07136393	109776430	MYO16;MYO16	+	-0.223058	0.0302332	1.67736e-13	18163
Total cholesterol	21	cg22652934	36180035	RUNX1;RUNX1	+	0.241198	0.0327114	1.73326e-13	18163
Total cholesterol	20	cg09895458	49596978	NA	-	0.357252	0.0485259	1.88809e-13	18163
Total cholesterol	17	cg07360990	38225960	THRA;THRA;THRA;THRA	-	-0.391686	0.0532478	1.97711e-13	18163
Total cholesterol	6	cg25563198	35696726	FKBP5;LOC285847	-	0.330623	0.0449789	2.0565e-13	18163
Total cholesterol	8	cg01198738	121597619	SNTB1	-	0.234195	0.0318725	2.09956e-13	18163
Total cholesterol	11	cg16311613	65956202	PACS1	-	0.294042	0.040042	2.17129e-13	18163
Total cholesterol	2	cg02632441	218711232	TNS1;TNS1;TNS1	+	0.377466	0.051407	2.18188e-13	18163
Total cholesterol	1	cg14094320	209578715	NA	-	-0.298205	0.0406591	2.32325e-13	18163
Total cholesterol	13	cg04308040	44942303	NA	+	-0.306878	0.0419484	2.66918e-13	18163
Total cholesterol	19	cg21100328	46713446	DKFZp434J0226	-	-0.215622	0.0294882	2.73831e-13	18163
Total cholesterol	3	cg10931237	45052530	EXOSC7;EXOSC7	+	-0.408392	0.0558522	2.74121e-13	18163
Total cholesterol	13	cg05980458	41936259	NAA16	+	-0.21607	0.0295657	2.82112e-13	18163
Total cholesterol	13	cg26680656	43979482	ENOX1;ENOX1;ENOX1	-	-0.306082	0.0419328	3.01149e-13	18163
Total cholesterol	14	cg08339344	93121930	RIN3	-	-0.299749	0.0410714	3.03643e-13	18163
Total cholesterol	12	cg00100361	110752302	ATP2A2;ATP2A2	+	0.415361	0.0569148	3.04295e-13	18163
Total cholesterol	7	cg03051563	3637120	SDK1	+	-0.182869	0.0250637	3.08329e-13	18163
Total cholesterol	6	cg03808925	70605060	COL19A1	-	-0.199183	0.0273089	3.1395e-13	18163
Total cholesterol	2	cg06829760	16845412	FAM49A	-	-0.377197	0.051778	3.35154e-13	18163
Total cholesterol	2	cg10632505	62695055	NA	+	-0.396726	0.0545057	3.5107e-13	18163
Total cholesterol	9	cg17112727	101333114	GABBR2	-	0.273948	0.0376782	3.72116e-13	18163
Total cholesterol	1	cg17439800	208056493	NA	-	-0.274899	0.0378154	3.75454e-13	18163
Total cholesterol	7	cg04455146	122078449	CADPS2;CADPS2;CADPS2	-	0.159167	0.0219104	3.89668e-13	18163
Total cholesterol	6	cg14422240	37425031	FTSJD2	+	0.241853	0.0333083	3.99672e-13	18163
Total cholesterol	15	cg06438724	49089383	CEP152;CEP152	-	-0.25963	0.0357805	4.14219e-13	18163
Total cholesterol	1	cg21149269	25324171	NA	+	-0.247873	0.0341636	4.1646e-13	18163
Total cholesterol	11	cg09737197	68607675	CPT1A;CPT1A	+	-0.206791	0.0285044	4.18745e-13	18163
Total cholesterol	5	cg15573204	57790065	GAPT;GAPT;GAPT;GAPT	-	-0.238566	0.0328941	4.25508e-13	18163
Total cholesterol	11	cg19481605	61596812	FADS2;FADS2;FADS2	-	0.141503	0.0195246	4.41897e-13	18163
Total cholesterol	2	cg05092309	26995339	SLC35F6	+	-0.307887	0.0425042	4.54146e-13	18163
Total cholesterol	15	cg15835363	42894942	STARD9	+	-0.316058	0.0436378	4.57308e-13	18163
Total cholesterol	17	cg12904271	43470137	NA	+	-0.358487	0.0494982	4.58376e-13	18163
Total cholesterol	12	cg23257256	14538000	ATF7IP;ATF7IP;ATF7IP;ATF7IP;ATF7IP	+	0.365734	0.0505182	4.67814e-13	18163
Total cholesterol	13	cg21049840	99956183	GPR183;UBAC2;UBAC2;UBAC2;MIR548AN	+	-0.302901	0.0418411	4.68976e-13	18163
Total cholesterol	9	cg00417826	101610706	GALNT12	+	-0.275631	0.0380835	4.75146e-13	18163
Total cholesterol	11	cg23570810	315102	IFITM1	+	0.1867	0.0258179	4.97012e-13	18163
Total cholesterol	1	cg05368971	2321364	MORN1	-	0.480955	0.0665811	5.26376e-13	18163
Total cholesterol	12	cg16822174	19635946	AEBP2;AEBP2	+	0.307652	0.0426078	5.38212e-13	18163
Total cholesterol	2	cg00989806	240918136	NDUFA10	+	0.266715	0.0369741	5.66536e-13	18163
Total cholesterol	6	cg09408629	138192297	TNFAIP3;TNFAIP3;TNFAIP3	-	-0.208075	0.0288546	5.76657e-13	18163
Total cholesterol	1	cg27207809	84486044	NA	+	-0.249951	0.0346654	5.7982e-13	18163
Total cholesterol	12	cg10601624	6404377	NA	+	-0.3869	0.053676	5.89834e-13	18163
Total cholesterol	6	cg08818207	32820355	TAP1	-	0.296229	0.0410978	5.90583e-13	18163
Total cholesterol	22	cg05086879	39861490	MGAT3	-	-0.279334	0.0387703	6.03825e-13	18163
Total cholesterol	11	cg07791222	46922915	LRP4	-	0.381879	0.0530117	6.09096e-13	18163
Total cholesterol	21	cg01680062	36185960	RUNX1;RUNX1	-	0.387434	0.0538126	6.27102e-13	18163
Total cholesterol	6	cg24067911	16729610	ATXN1;ATXN1	+	0.345414	0.0480311	6.65957e-13	18163
Total cholesterol	14	cg01767544	106321115	NA	-	-0.251801	0.0350152	6.67269e-13	18163
Total cholesterol	17	cg09245003	695428	RNMTL1	+	0.323397	0.0449785	6.72939e-13	18163
Total cholesterol	15	cg19459791	65363022	NA	-	-0.255817	0.0355808	6.74463e-13	18163
Total cholesterol	19	cg19305903	11203039	LDLR;LDLR;LDLR;LDLR;LDLR	-	0.331681	0.0461435	6.82883e-13	18163
Total cholesterol	19	cg17107691	11289376	KANK2;KANK2	-	0.203535	0.0283223	6.91165e-13	18163
Total cholesterol	17	cg03845363	17753516	TOM1L2;TOM1L2	+	0.342889	0.0477465	7.16455e-13	18163
Total cholesterol	11	cg05993525	2769184	KCNQ1;KCNQ1	-	-0.451941	0.0629616	7.34544e-13	18163
Total cholesterol	1	cg01787285	2162682	SKI	-	-0.19401	0.0270468	7.6132e-13	18163
Total cholesterol	1	cg12933719	167195415	POU2F1;POU2F1;POU2F1	+	-0.336916	0.0469714	7.63191e-13	18163
Total cholesterol	22	cg20486603	21921060	UBE2L3;UBE2L3;UBE2L3;UBE2L3;UBE2L3	-	0.418042	0.0582969	7.73666e-13	18163
Total cholesterol	8	cg11631070	143405122	TSNARE1;TSNARE1	-	0.407494	0.0568271	7.7455e-13	18163
Total cholesterol	1	cg23999170	115628111	TSPAN2	+	-0.254195	0.0354789	8.09564e-13	18163
Total cholesterol	21	cg22635096	46550644	ADARB1;ADARB1;ADARB1;ADARB1;ADARB1;ADARB1;ADARB1	+	0.315363	0.0441175	9.12315e-13	18163
Total cholesterol	8	cg13223011	11706268	CTSB;CTSB;CTSB;CTSB;CTSB	+	0.254114	0.035563	9.3104e-13	18163
Total cholesterol	2	cg19240637	7172297	RNF144A	-	-0.375776	0.0525973	9.38154e-13	18163
Total cholesterol	16	cg10298741	73019173	ZFHX3;ZFHX3	-	-0.444301	0.0621952	9.43274e-13	18163
Total cholesterol	3	cg00506299	16469127	RFTN1	-	0.242305	0.0339541	9.95285e-13	18163
Total cholesterol	3	cg08393943	122671707	SEMA5B;SEMA5B;SEMA5B;SEMA5B;SEMA5B	-	0.667226	0.0935118	1.0029e-12	18163
Total cholesterol	15	cg10662946	72521975	PKM;PKM;PKM;PKM;PKM;PKM;PKM;PKM	-	0.294598	0.0412923	1.00842e-12	18163
Total cholesterol	5	cg19916943	95992957	NA	+	0.37422	0.0524575	1.01329e-12	18163
Total cholesterol	16	cg01784525	75035268	ZNRF1	+	0.339267	0.0475605	1.0163e-12	18163
Total cholesterol	2	cg09805347	105216370	NA	+	0.299049	0.0419397	1.03802e-12	18163
Total cholesterol	9	cg14748515	116437933	NA	-	0.299028	0.0419463	1.05036e-12	18163
Total cholesterol	20	cg13228355	53223230	DOK5;DOK5	+	-0.197386	0.0276889	1.05127e-12	18163
Total cholesterol	11	cg16983588	129793108	PRDM10;PRDM10;PRDM10;PRDM10	+	-0.208097	0.029199	1.06538e-12	18163
Total cholesterol	7	cg13575798	127641221	SND1	+	0.17408	0.0244284	1.07102e-12	18163
Total cholesterol	2	cg00676801	191876673	STAT1;STAT1	-	0.29025	0.0407333	1.07514e-12	18163
Total cholesterol	1	cg01276323	41282145	KCNQ4;KCNQ4	-	0.568229	0.0798249	1.13239e-12	18163
Total cholesterol	7	cg26774981	104907846	SRPK2;SRPK2;SRPK2	-	0.296649	0.0416877	1.15254e-12	18163
Total cholesterol	11	cg10825530	16023708	SOX6;SOX6;SOX6;SOX6	-	-0.202323	0.0284365	1.16159e-12	18163
Total cholesterol	15	cg07382588	44750869	CTDSPL2	+	-0.30239	0.0425061	1.16896e-12	18163
Total cholesterol	15	cg14798967	48874772	FBN1	+	-0.289476	0.0406917	1.17046e-12	18163
Total cholesterol	1	cg05299572	151019926	C1orf56;BNIPL;BNIPL	-	-0.395195	0.0555748	1.19453e-12	18163
Total cholesterol	1	cg16057915	10690564	PEX14	+	0.153323	0.0215672	1.21149e-12	18163
Total cholesterol	4	cg01620970	129715236	NA	+	-0.357323	0.0502668	1.21649e-12	18163
Total cholesterol	11	cg16312514	70650521	SHANK2	-	-0.244545	0.0344091	1.23013e-12	18163
Total cholesterol	15	cg19257111	65843003	PTPLAD1	-	-0.220465	0.0310261	1.24091e-12	18163
Total cholesterol	11	cg02222982	67207599	CORO1B;CORO1B	+	-0.38184	0.0537442	1.24999e-12	18163
Total cholesterol	11	cg06291428	57559063	CTNND1;CTNND1;CTNND1;CTNND1;CTNND1;CTNND1;CTNND1;CTNND1;CTNND1;CTNND1;CTNND1;CTNND1;CTNND1	+	-0.20716	0.029159	1.25248e-12	18163
Total cholesterol	11	cg10374499	44601397	CD82;CD82	-	-0.327741	0.0461447	1.27083e-12	18163
Total cholesterol	20	cg26605889	60776748	MTG2	-	0.615543	0.0867162	1.30905e-12	18163
Total cholesterol	8	cg06517984	143407646	TSNARE1	+	0.16921	0.0238407	1.31694e-12	18163
Total cholesterol	12	cg07604036	52077660	SCN8A;SCN8A	+	-0.37795	0.0532615	1.33048e-12	18163
Total cholesterol	2	cg21055045	47266465	TTC7A;TTC7A;TTC7A;TTC7A	+	0.453388	0.0639018	1.34048e-12	18163
Total cholesterol	6	cg04185922	1070045	LOC285768;LOC285768	+	-0.294744	0.0415607	1.3715e-12	18163
Total cholesterol	3	cg06771798	50222563	SEMA3F	-	0.64127	0.0904366	1.38222e-12	18163
Total cholesterol	6	cg25659364	134851388	LOC101928304;LOC101928304	-	-0.289705	0.0409073	1.47302e-12	18163
Total cholesterol	12	cg04875514	53497147	SOAT2	+	-0.408339	0.0576857	1.50835e-12	18163
Total cholesterol	20	cg06226150	62369956	SLC2A4RG;LIME1	+	-0.346465	0.0489588	1.53049e-12	18163
Total cholesterol	1	cg09502149	43406792	SLC2A1	-	0.427451	0.0604105	1.54033e-12	18163
Total cholesterol	20	cg17239848	58586687	CDH26;CDH26	+	-0.429937	0.060773	1.55484e-12	18163
Total cholesterol	5	cg20710777	110411740	TSLP;TSLP	-	-0.193415	0.0273509	1.58742e-12	18163
Total cholesterol	13	cg05242734	46915406	NA	-	0.555085	0.0785016	1.59421e-12	18163
Total cholesterol	22	cg25219661	36940976	NA	+	0.309554	0.0438115	1.65734e-12	18163
Total cholesterol	3	cg21777415	9446652	SETD5;SETD5	-	-0.335911	0.0475524	1.67621e-12	18163
Total cholesterol	3	cg12078492	160287824	NA	+	-0.213314	0.0301982	1.67907e-12	18163
Total cholesterol	21	cg20655802	45237861	NA	-	0.298443	0.0422554	1.69039e-12	18163
Total cholesterol	7	cg14526576	139367822	HIPK2;HIPK2	+	0.360749	0.0510942	1.71951e-12	18163
Total cholesterol	2	cg13772414	222383060	EPHA4	-	-0.357844	0.0507036	1.75571e-12	18163
Total cholesterol	19	cg06950392	11213564	LDLR	-	-0.324559	0.0460033	1.78676e-12	18163
Total cholesterol	1	cg05714960	25291695	RUNX3	-	-0.285493	0.0404689	1.79308e-12	18163
Total cholesterol	10	cg24718722	129536818	FOXI2	-	0.152584	0.021639	1.83603e-12	18163
Total cholesterol	11	cg12303427	64281240	NA	-	-0.201803	0.0286234	1.84984e-12	18163
Total cholesterol	7	cg13619623	33637324	BBS9;BBS9;BBS9;BBS9	+	-0.196608	0.0279256	1.98522e-12	18163
Total cholesterol	3	cg17641710	50279038	GNAI2	-	-0.531674	0.0755439	2.02074e-12	18163
Total cholesterol	3	cg02752076	154622250	NA	-	-0.400979	0.0569868	2.04403e-12	18163
Total cholesterol	7	cg05319595	2319811	SNX8	-	0.271735	0.0386298	2.07346e-12	18163
Total cholesterol	8	cg07462405	134315664	NA	-	0.353283	0.0502268	2.08203e-12	18163
Total cholesterol	8	cg21186098	108208344	NA	-	-0.249722	0.0355144	2.11462e-12	18163
Total cholesterol	10	cg00947809	73124633	NA	+	0.34996	0.0497895	2.15759e-12	18163
Total cholesterol	17	cg08394261	25663260	NA	+	-0.31945	0.0454507	2.16213e-12	18163
Total cholesterol	7	cg07148145	99437259	CYP3A43;CYP3A43;CYP3A43	+	-0.328681	0.0467667	2.16822e-12	18163
Total cholesterol	3	cg15378296	100645259	ABI3BP	+	-0.294715	0.0419381	2.17901e-12	18163
Total cholesterol	3	cg24598860	168835268	MECOM;MECOM;MECOM;MECOM;MECOM;MECOM;MECOM	-	-0.282779	0.0402658	2.25148e-12	18163
Total cholesterol	1	cg26856289	24307516	SFRS13A;SFRS13A	+	-0.282231	0.040263	2.47231e-12	18163
Total cholesterol	6	cg01309328	32811253	PSMB8;PSMB8	+	0.267365	0.0381455	2.48305e-12	18163
Total cholesterol	22	cg09338374	39888390	NA	-	0.369722	0.0527586	2.50574e-12	18163
Total cholesterol	11	cg05203714	111748583	FDXACB1;FDXACB1;C11orf1	+	0.368167	0.0525515	2.54118e-12	18163
Total cholesterol	17	cg02082887	37820361	TCAP;STARD3;STARD3;STARD3	-	-0.403046	0.0575533	2.59285e-12	18163
Total cholesterol	3	cg20279192	130935933	NEK11;NEK11	-	0.258337	0.0369037	2.64366e-12	18163
Total cholesterol	16	cg07552087	2258457	MLST8	+	0.334177	0.0477927	2.8e-12	18163
Total cholesterol	21	cg18645241	43022102	NA	-	-0.195087	0.0279054	2.82402e-12	18163
Total cholesterol	2	cg02344276	218764372	TNS1;TNS1;TNS1	+	0.403516	0.0577274	2.84407e-12	18163
Total cholesterol	7	cg21184711	122488330	CADPS2;CADPS2;CADPS2	+	0.1576	0.0225467	2.84595e-12	18163
Total cholesterol	13	cg07770777	113528375	ATP11A;ATP11A	+	-0.304619	0.043587	2.86967e-12	18163
Total cholesterol	11	cg17416793	2846932	KCNQ1;KCNQ1	-	-0.351324	0.0502811	2.90192e-12	18163
Total cholesterol	11	cg06295519	102821492	MMP13	-	-0.263466	0.0377187	2.94672e-12	18163
Total cholesterol	19	cg14373322	47226202	STRN4;STRN4;STRN4;STRN4	-	0.409941	0.058697	2.96803e-12	18163
Total cholesterol	14	cg26182406	105491309	NA	+	0.347212	0.0497507	3.07472e-12	18163
Total cholesterol	19	cg22378492	11202486	LDLR;LDLR;LDLR;LDLR;LDLR	-	0.227993	0.0326734	3.09846e-12	18163
Total cholesterol	22	cg21478425	39019601	FAM227A;FAM227A	-	0.317764	0.0455754	3.22592e-12	18163
Total cholesterol	19	cg14377791	40169912	LOC400696	+	0.26776	0.0384117	3.2601e-12	18163
Total cholesterol	2	cg25600951	62419885	NA	-	0.302774	0.0434467	3.30521e-12	18163
Total cholesterol	17	cg25921609	8379225	MYH10	-	-0.239104	0.0343172	3.33819e-12	18163
Total cholesterol	6	cg25485560	137103613	MAP3K5	+	0.292277	0.0419565	3.36809e-12	18163
Total cholesterol	8	cg20481967	23147827	R3HCC1;R3HCC1;R3HCC1;R3HCC1	+	0.530732	0.0762035	3.40454e-12	18163
Total cholesterol	18	cg24603130	60253492	ZCCHC2	+	-0.239105	0.0343632	3.56507e-12	18163
Total cholesterol	17	cg18181703	76354621	SOCS3	-	0.276674	0.0397858	3.66911e-12	18163
Total cholesterol	13	cg27462685	75129579	LINC00347;LINC00347	+	-0.238281	0.0342844	3.77328e-12	18163
Total cholesterol	10	cg13982090	11727465	NA	-	-0.158118	0.022751	3.77826e-12	18163
Total cholesterol	17	cg06603761	32691699	CCL1	+	-0.441012	0.0634671	3.81248e-12	18163
Total cholesterol	6	cg27519140	30312645	RPP21	-	-0.374869	0.0539804	3.92563e-12	18163
Total cholesterol	4	cg27661394	4661952	NA	+	0.206631	0.0297548	3.92815e-12	18163
Total cholesterol	16	cg27326750	11367302	PRM3	+	0.549871	0.0792028	3.98073e-12	18163
Total cholesterol	1	cg15981988	26855761	RPS6KA1	-	-0.288867	0.0416116	3.997e-12	18163
Total cholesterol	1	cg04554131	25291540	RUNX3	-	-0.245285	0.0353545	4.11475e-12	18163
Total cholesterol	6	cg26311932	31549563	LTB;LTB	+	-0.367873	0.0530842	4.35007e-12	18163
Total cholesterol	17	cg03078551	41656298	NA	+	-0.249624	0.0360389	4.45779e-12	18163
Total cholesterol	10	cg09194657	135108050	TUBGCP2;TUBGCP2;TUBGCP2;TUBGCP2	-	0.399157	0.0576385	4.49996e-12	18163
Total cholesterol	11	cg09197783	57176720	SLC43A3;SLC43A3;SLC43A3	+	-0.366955	0.053011	4.59409e-12	18163
Total cholesterol	3	cg25185947	108897005	C3orf66	-	-0.19535	0.0282294	4.66496e-12	18163
Total cholesterol	3	cg01323696	52705086	PBRM1	-	0.294997	0.0426357	4.69942e-12	18163
Total cholesterol	12	cg12030632	18318647	NA	-	-0.167793	0.0242679	4.86195e-12	18163
Total cholesterol	11	cg21533897	64377229	NRXN2;NRXN2;NRXN2	-	0.448187	0.0648464	4.95467e-12	18163
Total cholesterol	12	cg11219937	64664370	C12orf56;C12orf56	-	-0.212695	0.0307776	4.98292e-12	18163
Total cholesterol	8	cg07805058	1693765	NA	+	-0.257952	0.0373585	5.19475e-12	18163
Total cholesterol	11	cg02663352	35167041	CD44;CD44;CD44;CD44;CD44	-	-0.299446	0.0433748	5.23486e-12	18163
Total cholesterol	20	cg04674029	47391465	PREX1	-	-0.481993	0.0698257	5.26774e-12	18163
Total cholesterol	9	cg16545019	14277484	NFIB;NFIB;NFIB	+	-0.210005	0.030446	5.46285e-12	18163
Total cholesterol	7	cg16546717	2800196	GNA12;GNA12;GNA12;GNA12	-	-0.488081	0.0707733	5.50907e-12	18163
Total cholesterol	1	cg23931548	55453452	TMEM61	+	0.558316	0.0810159	5.70484e-12	18163
Total cholesterol	5	cg14381944	68781802	NA	-	-0.370757	0.0538108	5.76212e-12	18163
Total cholesterol	1	cg04157786	1711635	NADK;NADK	+	-0.265289	0.0385129	5.83103e-12	18163
Total cholesterol	11	cg07296705	131262583	NTM	+	0.272394	0.0395938	6.19363e-12	18163
Total cholesterol	19	cg09854493	41814845	CCDC97	-	-0.579386	0.0842562	6.33523e-12	18163
Total cholesterol	3	cg11370064	78318277	NA	-	-0.189772	0.0276008	6.37419e-12	18163
Total cholesterol	17	cg06550866	12927718	NA	-	-0.337095	0.0490337	6.41081e-12	18163
Total cholesterol	11	cg25212397	102184373	NA	-	-0.184152	0.0267992	6.55705e-12	18163
Total cholesterol	20	cg05445320	45985736	ZMYND8;ZMYND8;ZMYND8;ZMYND8;ZMYND8;ZMYND8;ZMYND8;ZMYND8;ZMYND8;ZMYND8;ZMYND8;ZMYND8;ZMYND8;ZMYND8;ZMYND8;ZMYND8;ZMYND8;ZMYND8	+	0.300394	0.0437515	6.82085e-12	18163
Total cholesterol	2	cg17214023	10176748	NA	-	-0.351445	0.051213	6.98982e-12	18163
Total cholesterol	6	cg25376310	158018910	ZDHHC14;ZDHHC14	-	0.373127	0.0543754	7.00646e-12	18163
Total cholesterol	1	cg05103376	151509791	CGN	+	0.380748	0.0554988	7.08483e-12	18163
Total cholesterol	6	cg03127244	33245638	B3GALT4	+	-0.259576	0.0378406	7.12192e-12	18163
Total cholesterol	14	cg19881557	20967426	NA	+	-0.260375	0.0379737	7.27279e-12	18163
Total cholesterol	14	cg25998594	24632095	IRF9	+	0.283195	0.0413027	7.28024e-12	18163
Total cholesterol	11	cg19731777	43942574	ALKBH3-AS1	-	0.461402	0.0673043	7.33672e-12	18163
Total cholesterol	1	cg16285957	110035623	CYB561D1;CYB561D1;CYB561D1;CYB561D1;CYB561D1	+	0.502627	0.073412	7.80153e-12	18163
Total cholesterol	12	cg13033858	109248326	SSH1;SSH1	+	0.279074	0.0407718	7.90379e-12	18163
Total cholesterol	21	cg00222799	43655464	ABCG1;ABCG1;ABCG1;ABCG1;ABCG1;ABCG1	+	-0.313158	0.0457528	7.91641e-12	18163
Total cholesterol	6	cg24605046	33245895	B3GALT4	-	-0.277347	0.0405415	8.11221e-12	18163
Total cholesterol	17	cg15250707	25948250	KSR1	+	0.277614	0.0405876	8.17967e-12	18163
Total cholesterol	10	cg07060203	135089661	ADAM8;ADAM8;ADAM8	+	-0.245015	0.0358302	8.27377e-12	18163
Total cholesterol	21	cg27243685	43642366	ABCG1;ABCG1;ABCG1;ABCG1;ABCG1;ABCG1	+	-0.287134	0.0420126	8.49278e-12	18163
Total cholesterol	14	cg00716257	75897417	JDP2;JDP2;JDP2;JDP2	-	-0.192207	0.0281254	8.5253e-12	18163
Total cholesterol	5	cg13579752	153577937	GALNT10	+	-0.395352	0.0578553	8.55231e-12	18163
Total cholesterol	10	cg23599026	102268546	SEC31B	-	0.413433	0.060506	8.58442e-12	18163
Total cholesterol	15	cg15418935	58751410	LOC101928694;LIPC	+	0.396584	0.0580464	8.6285e-12	18163
Total cholesterol	13	cg22971191	103719706	SLC10A2	+	0.16378	0.0239767	8.71217e-12	18163
Total cholesterol	10	cg21935427	115469094	CASP7;CASP7;CASP7;CASP7;CASP7;CASP7;CASP7	+	0.435438	0.0637519	8.74821e-12	18163
Total cholesterol	5	cg19083497	121465173	ZNF474	-	-0.22948	0.033611	8.91319e-12	18163
Total cholesterol	1	cg16572910	43880657	NA	+	0.520176	0.0762091	9.03071e-12	18163
Total cholesterol	7	cg25318189	2800436	GNA12	+	-0.381699	0.0559347	9.13329e-12	18163
Total cholesterol	17	cg19957386	47836122	FAM117A	-	-0.297667	0.0436316	9.24322e-12	18163
Total cholesterol	22	cg07306826	37938106	NA	-	0.466826	0.0684337	9.28812e-12	18163
Total cholesterol	19	cg16466652	6271960	MLLT1	-	-0.466127	0.0683322	9.29508e-12	18163
Total cholesterol	10	cg13289509	105519104	SH3PXD2A	-	0.368048	0.053969	9.41692e-12	18163
Total cholesterol	3	cg06981309	146260954	PLSCR1	+	0.194628	0.0285566	9.68957e-12	18163
Total cholesterol	10	cg24861866	135106684	TUBGCP2	-	0.427456	0.0627516	9.9361e-12	18163
Total cholesterol	5	cg03862353	173919808	LINC01411	-	-0.265776	0.0390217	9.99821e-12	18163
Total cholesterol	16	cg26827394	1362626	UBE2I;UBE2I;UBE2I;UBE2I	-	-0.24689	0.0362495	1.00065e-11	18163
Total cholesterol	16	cg01699600	88844726	FAM38A	-	0.289066	0.0424802	1.04401e-11	18163
Total cholesterol	6	cg08012149	45503747	RUNX2;RUNX2;RUNX2	+	-0.282374	0.0415152	1.06623e-11	18163
Total cholesterol	3	cg02749012	134948139	EPHB1	+	-0.252614	0.0371406	1.06721e-11	18163
Total cholesterol	4	cg18608157	112865140	NA	+	-0.250368	0.0368105	1.06741e-11	18163
Total cholesterol	6	cg08148645	52355118	EFHC1;EFHC1;EFHC1	+	0.29238	0.043041	1.13183e-11	18163
Total cholesterol	16	cg18448767	27654341	KIAA0556	-	0.322981	0.0475807	1.17161e-11	18163
Total cholesterol	8	cg24048338	43046482	HGSNAT	+	0.352691	0.0519644	1.17887e-11	18163
Total cholesterol	9	cg07194321	74524266	FAM108B1;FAM108B1	-	0.215748	0.0317942	1.19053e-11	18163
Total cholesterol	16	cg25632986	67229444	E2F4	+	0.490945	0.0723686	1.20545e-11	18163
Total cholesterol	17	cg04568295	79877134	MAFG;MAFG;SIRT7	-	0.414468	0.0611489	1.25595e-11	18163
Total cholesterol	5	cg22425699	82664317	NA	-	0.230273	0.0340089	1.31853e-11	18163
Total cholesterol	12	cg22744280	112200054	NA	+	-0.31465	0.0464759	1.32566e-11	18163
Total cholesterol	10	cg25498715	126337404	FAM53B	-	0.212823	0.0314457	1.34594e-11	18163
Total cholesterol	6	cg19039673	90887871	BACH2;BACH2	-	-0.322965	0.0477251	1.35333e-11	18163
Total cholesterol	8	cg21619827	77528430	ZFHX4-AS1	-	-0.174607	0.0258067	1.36473e-11	18163
Total cholesterol	22	cg08204108	26930910	TPST2;TPST2	-	0.133209	0.0196893	1.3688e-11	18163
Total cholesterol	1	cg18881264	42201374	HIVEP3;HIVEP3	-	0.458891	0.0678813	1.41993e-11	18163
Total cholesterol	1	cg07312051	15656086	FHAD1	+	-0.282574	0.0418009	1.42183e-11	18163
Total cholesterol	7	cg00980461	95238409	NA	-	-0.220108	0.032571	1.4436e-11	18163
Total cholesterol	1	cg04845871	207996319	NA	-	-0.385329	0.0570269	1.45194e-11	18163
Total cholesterol	19	cg18094830	11184879	NA	-	0.193809	0.0287043	1.50317e-11	18163
Total cholesterol	1	cg06716655	154579727	ADAR;ADAR;ADAR;ADAR;ADAR	-	0.155822	0.0230906	1.54134e-11	18163
Total cholesterol	18	cg00563701	46551791	NA	+	-0.216125	0.0320324	1.55431e-11	18163
Total cholesterol	11	cg07816665	119381053	NA	+	0.259091	0.0384066	1.56561e-11	18163
Total cholesterol	7	cg24638828	72974572	NA	-	0.338904	0.0502404	1.56939e-11	18163
Total cholesterol	20	cg14122922	43343515	WISP2	+	-0.230999	0.0342792	1.64572e-11	18163
Total cholesterol	21	cg02233071	36181046	RUNX1;RUNX1	+	0.194929	0.0289285	1.65067e-11	18163
Total cholesterol	3	cg04602990	48557198	PFKFB4	-	-0.346219	0.0513913	1.66649e-11	18163
Total cholesterol	12	cg11404915	127610471	NA	-	-0.260525	0.0386776	1.67931e-11	18163
Total cholesterol	4	cg09728487	141079462	NA	+	-0.245309	0.0364764	1.80655e-11	18163
Total cholesterol	1	cg21025681	11134131	EXOSC10;EXOSC10	-	0.215163	0.031994	1.80722e-11	18163
Total cholesterol	5	cg02327694	96884138	LINC01340	+	-0.321892	0.0478654	1.80899e-11	18163
Total cholesterol	12	cg03011059	120935568	DYNLL1;DYNLL1;DYNLL1	-	0.221683	0.0329688	1.82054e-11	18163
Total cholesterol	22	cg22768487	46770253	CELSR1	-	0.214224	0.0318736	1.85805e-11	18163
Total cholesterol	20	cg00516092	31177275	NA	-	0.499857	0.0744198	1.91373e-11	18163
Total cholesterol	12	cg06383241	116997022	MAP1LC3B2	-	0.265506	0.0395302	1.91609e-11	18163
Total cholesterol	11	cg10552523	313478	IFITM1	+	0.218086	0.0324874	1.96398e-11	18163
Total cholesterol	12	cg10301695	6233717	VWF;VWF	+	0.351646	0.0523882	1.97235e-11	18163
Total cholesterol	20	cg06291173	4430867	NA	+	-0.182602	0.0272047	1.97449e-11	18163
Total cholesterol	17	cg13315721	2715785	RAP1GAP2;RAP1GAP2	+	0.394424	0.0587705	1.9865e-11	18163
Total cholesterol	2	cg01331772	131094827	NA	+	0.118918	0.0177216	1.99859e-11	18163
Total cholesterol	16	cg08766770	28123059	XPO6	-	-0.432057	0.0643951	2.01098e-11	18163
Total cholesterol	2	cg20964505	131094852	NA	+	0.112292	0.0167382	2.02099e-11	18163
Total cholesterol	10	cg01560871	72545424	C10orf27	+	-0.289603	0.0431739	2.03378e-11	18163
Total cholesterol	12	cg04415310	124743637	ZNF664-FAM101A	+	-0.175572	0.026179	2.05109e-11	18163
Total cholesterol	11	cg18771050	75367289	MAP6;MAP6	-	-0.246945	0.0368307	2.0754e-11	18163
Total cholesterol	2	cg12627844	64245000	VPS54;VPS54	-	0.256801	0.0383091	2.09643e-11	18163
Total cholesterol	11	cg12394201	43942418	NA	-	0.412661	0.0616126	2.17969e-11	18163
Total cholesterol	8	cg18734877	27297419	PTK2B;PTK2B;PTK2B;PTK2B	-	0.343998	0.0513771	2.21151e-11	18163
Total cholesterol	2	cg27611263	40007061	THUMPD2;THUMPD2	-	-0.251155	0.0375207	2.23879e-11	18163
Total cholesterol	7	cg22282161	21590890	DNAH11	-	-0.301449	0.0450374	2.24576e-11	18163
Total cholesterol	11	cg02304370	587926	PHRF1	+	0.26326	0.0393412	2.27028e-11	18163
Total cholesterol	17	cg11024682	17730094	SREBF1;SREBF1	-	0.363917	0.0543843	2.27216e-11	18163
Total cholesterol	3	cg03589820	11585825	ATG7;ATG7;ATG7	+	0.315917	0.0472135	2.27755e-11	18163
Total cholesterol	12	cg10597669	122294017	HPD;HPD	+	0.389046	0.0582007	2.38373e-11	18163
Total cholesterol	17	cg13030582	19290708	MFAP4	-	0.495167	0.0740991	2.41724e-11	18163
Total cholesterol	10	cg09175674	105454559	SH3PXD2A	+	0.527668	0.0790395	2.52664e-11	18163
Total cholesterol	20	cg02888894	62660605	PRPF6	-	0.42637	0.0639011	2.59017e-11	18163
Total cholesterol	11	cg00417304	45124456	PRDM11	-	0.351025	0.0526344	2.64782e-11	18163
Total cholesterol	9	cg04289936	12718900	LURAP1L-AS1	-	-0.305021	0.0457403	2.65812e-11	18163
Total cholesterol	20	cg11284582	62270540	NA	-	-0.295385	0.0443064	2.68853e-11	18163
Total cholesterol	2	cg01549115	187751878	NA	+	-0.341611	0.0512558	2.72587e-11	18163
Total cholesterol	1	cg10636246	159046973	AIM2	+	0.150536	0.0225883	2.73522e-11	18163
Total cholesterol	17	cg06679494	6921295	MIR497;MIR195	-	0.210594	0.0316035	2.74853e-11	18163
Total cholesterol	20	cg20846768	6145814	NA	+	-0.175389	0.0263263	2.7764e-11	18163
Total cholesterol	11	cg01971407	313624	IFITM1	-	0.268473	0.0403081	2.80688e-11	18163
Total cholesterol	2	cg24695409	122951455	NA	-	-0.225171	0.033825	2.87611e-11	18163
Total cholesterol	5	cg01015210	141475540	NA	-	0.332008	0.0499356	3.04059e-11	18163
Total cholesterol	1	cg24528574	52110450	OSBPL9;OSBPL9;OSBPL9;OSBPL9;OSBPL9	-	0.361121	0.0543186	3.05147e-11	18163
Total cholesterol	16	cg10246535	23491778	GGA2	-	0.404012	0.060787	3.09011e-11	18163
Total cholesterol	12	cg00252813	6642229	GAPDH	+	0.338992	0.0510184	3.12906e-11	18163
Total cholesterol	6	cg06362282	33245893	B3GALT4	-	-0.257763	0.0388037	3.16619e-11	18163
Total cholesterol	2	cg03882250	8453321	LINC00299	+	0.298441	0.0449423	3.21403e-11	18163
Total cholesterol	1	cg18732257	213898865	NA	-	-0.259052	0.0390159	3.23344e-11	18163
Total cholesterol	16	cg03901454	87588683	NA	+	0.317234	0.0477835	3.248e-11	18163
Total cholesterol	17	cg18824549	47807591	FAM117A	-	-0.266179	0.0401124	3.31788e-11	18163
Total cholesterol	17	cg27407935	17723235	SREBF1;SREBF1	+	0.326332	0.0491977	3.38062e-11	18163
Total cholesterol	11	cg09644779	72859640	NA	+	-0.282477	0.0426393	3.57456e-11	18163
Total cholesterol	7	cg21684640	33843957	NA	-	-0.304258	0.0459321	3.59235e-11	18163
Total cholesterol	3	cg16405587	179478951	USP13	-	0.259552	0.0392028	3.67383e-11	18163
Total cholesterol	19	cg12847371	13056058	RAD23A;RAD23A;RAD23A;RAD23A	-	0.290764	0.0439176	3.67579e-11	18163
Total cholesterol	1	cg17120881	20882137	NA	-	0.332621	0.0502611	3.74654e-11	18163
Total cholesterol	6	cg00213822	10210316	NA	-	-0.166316	0.0251462	3.84556e-11	18163
Total cholesterol	19	cg16046391	10216510	PPAN-P2RY11;PPAN-P2RY11;PPAN	+	-0.146708	0.0221878	3.89452e-11	18163
Total cholesterol	3	cg12825509	185648568	TRA2B	-	-0.267785	0.040501	3.90219e-11	18163
Total cholesterol	9	cg11262012	133473888	FUBP3	+	0.26216	0.0396544	3.92053e-11	18163
Total cholesterol	6	cg11120684	90897267	BACH2;BACH2	+	-0.286117	0.0432836	3.94252e-11	18163
Total cholesterol	3	cg14216476	129636326	NA	+	-0.220434	0.0333498	3.95672e-11	18163
Total cholesterol	8	cg04725636	67004538	DNAJC5B	+	0.218585	0.0330816	4.01848e-11	18163
Total cholesterol	12	cg21019156	71930408	LGR5;LGR5;LGR5;LGR5	+	-0.298825	0.0452465	4.10253e-11	18163
Total cholesterol	12	cg25536613	122075894	ORAI1	+	-0.305838	0.0463251	4.16877e-11	18163
Total cholesterol	1	cg26457483	120256112	PHGDH	+	-0.185253	0.028063	4.18762e-11	18163
Total cholesterol	2	cg14548858	164331602	NA	-	0.28834	0.043695	4.25577e-11	18163
Total cholesterol	22	cg21757633	50847567	SAPS2	-	0.46913	0.0710975	4.27133e-11	18163
Total cholesterol	8	cg00909668	141582617	AGO2;AGO2	+	-0.347593	0.052686	4.2985e-11	18163
Total cholesterol	20	cg03764226	30942880	NA	+	0.362767	0.0550011	4.35154e-11	18163
Total cholesterol	20	cg06049452	32432074	CHMP4B	+	-0.382597	0.0580133	4.37014e-11	18163
Total cholesterol	2	cg12927730	97260774	KIAA1310;KIAA1310	-	-0.390625	0.0593005	4.60482e-11	18163
Total cholesterol	1	cg10977392	157740155	FCRL2;FCRL2;FCRL2	+	-0.204385	0.0310394	4.68309e-11	18163
Total cholesterol	7	cg06690537	134354285	BPGM;BPGM;BPGM	-	-0.286889	0.0435849	4.75926e-11	18163
Total cholesterol	20	cg24899577	39766767	PLCG1-AS1;PLCG1;PLCG1	-	-0.230409	0.03502	4.85427e-11	18163
Total cholesterol	10	cg06865772	17725026	STAM;STAM	+	0.165275	0.0251241	4.8864e-11	18163
Total cholesterol	8	cg00176675	141572142	EIF2C2;EIF2C2	+	0.201501	0.0306339	4.9085e-11	18163
Total cholesterol	11	cg03230255	15142113	INSC;INSC	+	-0.371505	0.0564841	4.92614e-11	18163
Total cholesterol	19	cg04512965	6038846	RFX2;RFX2	-	0.370557	0.0563478	4.95672e-11	18163
Total cholesterol	15	cg02402217	69336136	NOX5;NOX5;NOX5;NOX5;NOX5;MIR548H4	-	0.295095	0.0448733	4.95844e-11	18163
Total cholesterol	5	cg15446012	141554632	NA	+	0.48598	0.0739146	5.00185e-11	18163
Total cholesterol	22	cg16452231	20106245	RANBP1;TRMT2A;TRMT2A;TRMT2A;RANBP1;RANBP1;RANBP1	+	0.436936	0.0664632	5.0278e-11	18163
Total cholesterol	19	cg15224011	11006282	CARM1	+	0.414282	0.0630603	5.18138e-11	18163
Total cholesterol	6	cg00052772	33245804	B3GALT4	+	-0.250088	0.0380763	5.23566e-11	18163
Total cholesterol	5	cg01900480	139068516	NA	+	-0.425454	0.0647927	5.29524e-11	18163
Total cholesterol	11	cg25243243	2311821	NA	-	0.395965	0.0603202	5.36658e-11	18163
Total cholesterol	6	cg00804078	110736941	DDO;DDO	+	-0.148225	0.0225875	5.44424e-11	18163
Total cholesterol	8	cg07168939	143763412	PSCA	-	0.380029	0.0579135	5.45235e-11	18163
Total cholesterol	15	cg11693709	40542019	PAK6;PAK6;PAK6	+	-0.230415	0.0351181	5.48318e-11	18163
Total cholesterol	2	cg09858955	58135951	VRK2;VRK2	+	0.157335	0.0239969	5.65763e-11	18163
Total cholesterol	3	cg00501876	39193251	CSRNP1	-	-0.401565	0.061275	5.7719e-11	18163
Total cholesterol	13	cg21586223	49227121	NA	+	-0.322998	0.0492949	5.81585e-11	18163
Total cholesterol	2	cg11184985	240876710	NA	-	0.221474	0.0338193	5.95807e-11	18163
Total cholesterol	21	cg27518648	43671075	ABCG1;ABCG1;ABCG1;ABCG1;ABCG1;ABCG1	+	-0.498194	0.076076	5.9624e-11	18163
Total cholesterol	11	cg09546258	68444995	NA	+	0.424884	0.064889	5.99325e-11	18163
Total cholesterol	1	cg03301213	109817136	CELSR2	+	0.167214	0.0255416	6.03831e-11	18163
Total cholesterol	14	cg10106903	62164033	HIF1A-AS1;HIF1A;HIF1A;HIF1A	+	0.190727	0.0291368	6.07177e-11	18163
Total cholesterol	19	cg05718253	11347359	LOC55908;DOCK6	+	0.469707	0.0718604	6.47021e-11	18163
Total cholesterol	20	cg25085326	48211054	NA	-	0.277733	0.0425189	6.66256e-11	18163
Total cholesterol	12	cg16979252	110721072	ATP2A2;ATP2A2	+	0.332006	0.0508287	6.66887e-11	18163
Total cholesterol	1	cg10999423	222461592	NA	-	0.273209	0.0418635	6.92523e-11	18163
Total cholesterol	20	cg17416507	19724015	NA	-	-0.283857	0.0435041	6.98747e-11	18163
Total cholesterol	18	cg18011382	53361589	NA	-	-0.265971	0.0407652	7.00451e-11	18163
Total cholesterol	12	cg13442969	68044208	DYRK2;DYRK2	+	-0.304155	0.0466451	7.18653e-11	18163
Total cholesterol	4	cg08805869	169632391	PALLD;PALLD;PALLD	+	-0.399808	0.0613271	7.25101e-11	18163
Total cholesterol	14	cg03566388	89665403	FOXN3;FOXN3	-	0.215642	0.0330851	7.32212e-11	18163
Total cholesterol	11	cg22896572	57166949	NA	-	0.228068	0.0349931	7.33696e-11	18163
Total cholesterol	12	cg14391474	123563572	PITPNM2;PITPNM2	-	0.565843	0.0868245	7.35708e-11	18163
Total cholesterol	19	cg09504396	50115600	PRR12	-	0.343171	0.0526782	7.48569e-11	18163
Total cholesterol	17	cg11942358	27388119	NA	+	0.378284	0.0580697	7.49468e-11	18163
Total cholesterol	7	cg12619262	2480493	NA	-	-0.168611	0.0259003	7.71278e-11	18163
Total cholesterol	6	cg06413398	110736865	DDO;DDO	+	-0.128086	0.0196834	7.85095e-11	18163
Total cholesterol	1	cg27402404	27865547	AHDC1	-	0.376162	0.0578225	7.94856e-11	18163
Total cholesterol	2	cg03110996	191883483	NA	+	0.268978	0.0413501	7.97744e-11	18163
Total cholesterol	12	cg06362313	6645287	GAPDH	-	0.441804	0.0680044	8.42382e-11	18163
Total cholesterol	6	cg23782145	32087190	ATF6B;ATF6B	-	0.352612	0.054305	8.6232e-11	18163
Total cholesterol	11	cg08075974	122619720	UBASH3B	+	0.253427	0.0390298	8.62426e-11	18163
Total cholesterol	22	cg10826400	42258288	SREBF2;SREBF2	+	0.255575	0.0393703	8.71497e-11	18163
Total cholesterol	7	cg25865751	75226291	HIP1;HIP1	-	0.423751	0.0652959	8.82321e-11	18163
Total cholesterol	11	cg10332039	1848665	NA	-	0.305643	0.047101	8.85825e-11	18163
Total cholesterol	20	cg21249501	47430652	PREX1	+	-0.315782	0.0486669	8.88608e-11	18163
Total cholesterol	5	cg12828354	149466715	CSF1R;CSF1R;CSF1R	+	-0.449862	0.0693842	9.1847e-11	18163
Total cholesterol	6	cg03546163	35654363	FKBP5;FKBP5;FKBP5;FKBP5	-	0.157573	0.0243146	9.37294e-11	18163
Total cholesterol	13	cg24120297	72287312	DACH1;DACH1;DACH1	+	-0.188491	0.029094	9.48858e-11	18163
Total cholesterol	1	cg11839020	90309998	LRRC8D;LRRC8D	+	0.356672	0.0550533	9.49184e-11	18163
Total cholesterol	10	cg17780783	72545411	TBATA	+	-0.436569	0.0673963	9.55657e-11	18163
Total cholesterol	14	cg00059963	102994443	NA	-	0.366946	0.056656	9.61393e-11	18163
Total cholesterol	12	cg22594773	123577003	PITPNM2;PITPNM2	-	-0.388586	0.0600267	9.81827e-11	18163
Total cholesterol	7	cg26586843	30766731	NA	+	-0.330981	0.051134	9.86538e-11	18163
Total cholesterol	22	cg24408469	46770440	CELSR1	-	0.205398	0.031739	9.95361e-11	18163
Total cholesterol	2	cg19649878	228520340	NA	+	0.423775	0.0654912	1.00034e-10	18163
Total cholesterol	11	cg03576380	112003641	NA	+	-0.363077	0.0561526	1.03275e-10	18163
Total cholesterol	10	cg24643922	134236975	NA	+	-0.333562	0.0515943	1.03811e-10	18163
Total cholesterol	6	cg07164639	110736958	DDO;DDO	+	-0.114845	0.0177658	1.0431e-10	18163
Total cholesterol	17	cg10630360	48245871	SGCA;SGCA	-	0.431927	0.0668231	1.0475e-10	18163
Total cholesterol	5	cg15764052	115962584	NA	+	-0.21488	0.0332564	1.06443e-10	18163
Total cholesterol	10	cg14214856	36965362	NA	+	-0.175482	0.0271645	1.07382e-10	18163
Total cholesterol	16	cg17674805	79882754	NA	-	-0.338149	0.0523455	1.07401e-10	18163
Total cholesterol	16	cg08480068	29674959	SPN;SPN	+	0.144971	0.0224492	1.08967e-10	18163
Total cholesterol	5	cg08091949	169740799	NA	+	0.18904	0.0292774	1.09599e-10	18163
Total cholesterol	16	cg10126903	29675214	SPN;SPN	-	0.213879	0.0331488	1.1311e-10	18163
Total cholesterol	7	cg06677325	141060373	TMEM178B	+	0.216538	0.0335831	1.16338e-10	18163
Total cholesterol	7	cg00035937	91874085	KRIT1;KRIT1;KRIT1;KRIT1;ANKIB1;KRIT1	+	0.288568	0.044781	1.19296e-10	18163
Total cholesterol	21	cg05538032	43681915	ABCG1;ABCG1;ABCG1;ABCG1;ABCG1;ABCG1	+	-0.308944	0.0479466	1.19678e-10	18163
Total cholesterol	6	cg09083279	29454873	MAS1L	+	-0.258896	0.0401841	1.20284e-10	18163
Total cholesterol	7	cg16770054	1955738	MAD1L1;MAD1L1;MAD1L1	+	0.181509	0.0281782	1.21289e-10	18163
Total cholesterol	8	cg01901274	28474361	NA	-	0.285954	0.044403	1.22488e-10	18163
Total cholesterol	1	cg03574890	151284129	PI4KB;PI4KB;PI4KB;PI4KB	+	0.398725	0.0619171	1.22754e-10	18163
Total cholesterol	7	cg26305174	100463583	SLC12A9;TRIP6	-	-0.297859	0.0462773	1.25416e-10	18163
Total cholesterol	2	cg10541774	137068792	NA	-	-0.158114	0.0245765	1.27785e-10	18163
Total cholesterol	7	cg06372654	128044655	IMPDH1;IMPDH1;IMPDH1;IMPDH1;IMPDH1;IMPDH1;IMPDH1	-	0.357787	0.055624	1.28868e-10	18163
Total cholesterol	22	cg04738410	40672737	TNRC6B;TNRC6B;TNRC6B	+	0.203421	0.0316269	1.29169e-10	18163
Total cholesterol	1	cg01015663	23729692	TCEA3	+	0.309527	0.0481301	1.29881e-10	18163
Total cholesterol	10	cg02507296	104211328	C10orf95	-	0.493706	0.0767713	1.30047e-10	18163
Total cholesterol	13	cg22359701	81398358	NA	+	-0.177554	0.0276109	1.30306e-10	18163
Total cholesterol	19	cg03281139	3451135	NFIC;NFIC	+	0.249015	0.0387638	1.36126e-10	18163
Total cholesterol	17	cg11422009	17321762	NA	-	-0.208288	0.0324311	1.37388e-10	18163
Total cholesterol	3	cg10319579	52393744	DNAH1	-	0.499626	0.0778048	1.38262e-10	18163
Total cholesterol	1	cg15043342	153317130	PGLYRP4	+	-0.36376	0.0566621	1.39836e-10	18163
Total cholesterol	6	cg16463738	132452935	NA	-	-0.304956	0.047509	1.40657e-10	18163
Total cholesterol	11	cg15208139	36058725	LDLRAD3;LDLRAD3;LDLRAD3	-	-0.246261	0.0383692	1.41311e-10	18163
Total cholesterol	12	cg16054434	58328727	LOC100506844	-	0.228134	0.0355509	1.42321e-10	18163
Total cholesterol	6	cg23464284	166996837	RPS6KA2;RPS6KA2	-	-0.208453	0.0324962	1.44614e-10	18163
Total cholesterol	6	cg07957619	43595208	GTPBP2;GTPBP2	-	0.363672	0.0567014	1.45434e-10	18163
Total cholesterol	16	cg03652327	19305727	CLEC19A	-	-0.180713	0.0281756	1.4544e-10	18163
Total cholesterol	10	cg12984893	134353627	INPP5A	+	0.274641	0.0428426	1.48658e-10	18163
Total cholesterol	11	cg20038355	95431082	NA	+	-0.336018	0.0524175	1.48693e-10	18163
Total cholesterol	2	cg13523559	10375851	NA	-	0.50717	0.0791212	1.49071e-10	18163
Total cholesterol	19	cg14945937	30162771	PLEKHF1	-	-0.247325	0.0385937	1.50655e-10	18163
Total cholesterol	17	cg11431604	71625505	SDK2	+	0.302776	0.0472505	1.51184e-10	18163
Total cholesterol	3	cg26038971	14185774	NA	-	-0.199334	0.0311146	1.52614e-10	18163
Total cholesterol	12	cg08829007	55353521	KIAA0748;KIAA0748	+	-0.225155	0.0351463	1.52831e-10	18163
Total cholesterol	21	cg22911917	46198625	UBE2G2;UBE2G2;UBE2G2	+	0.201106	0.031405	1.55466e-10	18163
Total cholesterol	10	cg15363332	26042661	NA	+	-0.122313	0.0191027	1.56146e-10	18163
Total cholesterol	11	cg09383860	71709837	IL18BP;IL18BP;IL18BP;IL18BP;IL18BP	-	-0.263812	0.041213	1.57946e-10	18163
Total cholesterol	3	cg12785694	160122168	SMC4;MIR15B;SMC4;MIR16-2	+	0.187	0.0292176	1.58938e-10	18163
Total cholesterol	6	cg00197026	11537105	TMEM170B	+	-0.231417	0.0361877	1.64577e-10	18163
Total cholesterol	9	cg05348436	139120114	QSOX2	-	0.326215	0.0510262	1.66534e-10	18163
Total cholesterol	3	cg15921351	154829026	MME;MME;MME;MME	+	-0.226633	0.0354522	1.67044e-10	18163
Total cholesterol	12	cg16499829	95946131	USP44	+	-0.174914	0.0273647	1.67761e-10	18163
Total cholesterol	3	cg25308597	3151679	IL5RA;IL5RA;IL5RA;IL5RA;IL5RA;IL5RA;IL5RA;IL5RA;IL5RA;IL5RA;IL5RA;IL5RA;IL5RA;IL5RA	+	-0.231811	0.0362752	1.69527e-10	18163
Total cholesterol	15	cg22806403	75108089	LMAN1L	-	0.480735	0.0752376	1.70409e-10	18163
Total cholesterol	12	cg09689592	54809197	ITGA5;LOC102724050;LOC102724050	-	-0.292246	0.0457444	1.71406e-10	18163
Total cholesterol	20	cg01051200	61923909	COL20A1	-	0.368374	0.0577354	1.80924e-10	18163
Total cholesterol	10	cg21342383	127661992	FANK1-AS1;FANK1	+	0.330532	0.051816	1.82625e-10	18163
Total cholesterol	14	cg05728756	105492655	NA	+	0.183732	0.028805	1.83197e-10	18163
Total cholesterol	13	cg24425149	75991251	TBC1D4	-	0.339149	0.0531732	1.83527e-10	18163
Total cholesterol	19	cg27081787	30851315	NA	-	-0.255013	0.0399876	1.84578e-10	18163
Total cholesterol	14	cg02068981	54907137	CNIH	-	0.262054	0.0410917	1.8459e-10	18163
Total cholesterol	18	cg27286626	27076346	NA	+	-0.159408	0.0250019	1.86348e-10	18163
Total cholesterol	11	cg14305526	31182412	NA	-	-0.129027	0.0202415	1.88143e-10	18163
Total cholesterol	8	cg19880015	106200995	NA	-	-0.224539	0.0352253	1.88148e-10	18163
Total cholesterol	6	cg22753611	17472892	CAP2	+	-0.186768	0.0293173	1.92876e-10	18163
Total cholesterol	8	cg17588094	128755270	NA	-	0.262551	0.0412156	1.93344e-10	18163
Total cholesterol	3	cg03845193	53017744	SFMBT1	+	-0.236378	0.0371109	1.94204e-10	18163
Total cholesterol	1	cg23038529	173176465	TNFSF4	+	0.229951	0.0361041	1.94697e-10	18163
Total cholesterol	10	cg21276695	44463844	LINC00841	+	-0.22583	0.0354607	1.95541e-10	18163
Total cholesterol	17	cg01405767	73642700	SMIM6;SMIM6;RECQL5	-	-0.315197	0.0495124	1.98648e-10	18163
Total cholesterol	10	cg16993186	11224102	CELF2;CELF2;CELF2;CELF2	-	-0.297989	0.0468139	1.99459e-10	18163
Total cholesterol	11	cg03038262	315262	IFITM1	-	0.251266	0.0394741	1.99516e-10	18163
Total cholesterol	9	cg01072106	138952311	NACC2	-	0.279835	0.0439814	2.03138e-10	18163
Total cholesterol	20	cg03754620	57697742	NA	-	-0.326777	0.0513637	2.03885e-10	18163
Total cholesterol	16	cg20153965	55791113	NA	-	-0.120432	0.0189381	2.07588e-10	18163
Total cholesterol	2	cg06850189	235933057	SH3BP4	+	-0.198565	0.0312259	2.07946e-10	18163
Total cholesterol	1	cg24206199	55351384	DHCR24	-	0.248035	0.0390194	2.11044e-10	18163
Total cholesterol	12	cg27080917	11978350	ETV6;RNU6-19P	+	-0.229091	0.0360502	2.1372e-10	18163
Total cholesterol	16	cg17294065	80662366	CDYL2	-	0.416102	0.0655174	2.18988e-10	18163
Total cholesterol	10	cg07323651	73292019	CDH23;CDH23;CDH23;CDH23;CDH23	-	0.490201	0.0771956	2.20271e-10	18163
Total cholesterol	15	cg02247917	42898076	STARD9	+	-0.346365	0.0545517	2.21438e-10	18163
Total cholesterol	6	cg00955808	21754525	FLJ22536	+	-0.174981	0.0275597	2.21659e-10	18163
Total cholesterol	6	cg25114611	35696870	FKBP5;LOC285847	-	0.276077	0.0434839	2.2194e-10	18163
Total cholesterol	2	cg16311415	36881206	NA	+	-0.279828	0.0440756	2.22149e-10	18163
Total cholesterol	9	cg14289429	134139878	FAM78A	+	-0.261318	0.0411605	2.2219e-10	18163
Total cholesterol	3	cg02858060	95441017	NA	-	-0.19488	0.0307013	2.23897e-10	18163
Total cholesterol	2	cg04077017	26117474	NA	-	0.232556	0.0366464	2.26312e-10	18163
Total cholesterol	2	cg25342167	160014015	TANC1;TANC1	+	0.396389	0.0624709	2.27436e-10	18163
Total cholesterol	1	cg21308660	10276442	KIF1B;KIF1B	-	0.202502	0.0319164	2.28041e-10	18163
Total cholesterol	20	cg19154967	1798896	NA	-	0.397017	0.062618	2.34738e-10	18163
Total cholesterol	10	cg06197966	29948324	SVIL	+	-0.147783	0.0233148	2.37361e-10	18163
Total cholesterol	8	cg06807095	124849453	NA	+	-0.20331	0.0320761	2.37702e-10	18163
Total cholesterol	13	cg06460200	99956151	GPR183;UBAC2;UBAC2;UBAC2;MIR548AN	-	-0.233071	0.0367838	2.40984e-10	18163
Total cholesterol	12	cg09929187	92501570	NA	-	-0.345709	0.0545675	2.42232e-10	18163
Total cholesterol	5	cg14527110	131561292	P4HA2;P4HA2;P4HA2;P4HA2;P4HA2	-	0.403867	0.0637575	2.43837e-10	18163
Total cholesterol	1	cg18001737	150081706	VPS45;VPS45;VPS45;VPS45;VPS45	+	-0.185088	0.0292242	2.45491e-10	18163
Total cholesterol	1	cg07357157	10690588	PEX14	+	0.173928	0.0274652	2.46648e-10	18163
Total cholesterol	5	cg24736734	102114455	NA	+	-0.321677	0.050797	2.46716e-10	18163
Total cholesterol	16	cg05765011	4103225	ADCY9	+	-0.318689	0.0503512	2.52007e-10	18163
Total cholesterol	6	cg14002778	136603618	BCLAF1;BCLAF1;BCLAF1;BCLAF1	-	-0.278993	0.0440844	2.53177e-10	18163
Total cholesterol	6	cg25901805	144286162	PLAGL1;PLAGL1;PLAGL1;PLAGL1;PLAGL1;PLAGL1;PLAGL1;PLAGL1;PLAGL1;PLAGL1;PLAGL1;PLAGL1;PLAGL1;PLAGL1;PLAGL1;PLAGL1;PLAGL1;PLAGL1;PLAGL1;PLAGL1;PLAGL1	+	-0.311424	0.049222	2.5595e-10	18163
Total cholesterol	12	cg07711521	66543752	TMBIM4;TMBIM4;TMBIM4;TMBIM4	-	-0.215695	0.0341003	2.58632e-10	18163
Total cholesterol	15	cg01083159	78918220	CHRNB4;CHRNB4	-	0.298299	0.0471629	2.59381e-10	18163
Total cholesterol	19	cg13338174	28814834	NA	+	-0.203059	0.0321068	2.6e-10	18163
Total cholesterol	14	cg09572816	102240912	PPP2R5C;PPP2R5C	+	0.494342	0.0781895	2.63631e-10	18163
Total cholesterol	6	cg09804616	30644832	KIAA1949;KIAA1949	+	0.369966	0.0585176	2.63718e-10	18163
Total cholesterol	5	cg13053302	71435267	MAP1B	-	-0.177715	0.0281103	2.64138e-10	18163
Total cholesterol	11	cg11253148	104540147	NA	+	-0.204694	0.0323794	2.64699e-10	18163
Total cholesterol	2	cg19707390	159154369	CCDC148;CCDC148	-	0.327761	0.0518475	2.64833e-10	18163
Total cholesterol	20	cg04905779	62365323	ZGPAT;ZGPAT;ZGPAT;ZGPAT;ZGPAT	-	0.372878	0.0589957	2.66932e-10	18163
Total cholesterol	2	cg16267679	145278615	LINC01412;ZEB2;ZEB2;ZEB2	+	-0.161624	0.0255725	2.67283e-10	18163
Total cholesterol	11	cg11700071	2847778	KCNQ1;KCNQ1	+	0.312696	0.0494844	2.69264e-10	18163
Total cholesterol	7	cg17078317	100087165	NYAP1	-	0.462062	0.0731266	2.69987e-10	18163
Total cholesterol	6	cg17103217	33245721	B3GALT4	+	-0.284369	0.0450153	2.7261e-10	18163
Total cholesterol	22	cg25695116	37436981	NA	+	0.303371	0.0480258	2.73201e-10	18163
Total cholesterol	12	cg09235426	57575639	LRP1	+	0.387003	0.0612677	2.73622e-10	18163
Total cholesterol	19	cg05561058	18533591	SSBP4;SSBP4	-	0.36161	0.0572989	2.83773e-10	18163
Total cholesterol	16	cg05166473	88103629	BANP;BANP	-	-0.192809	0.0305517	2.83833e-10	18163
Total cholesterol	12	cg01119503	58814528	NA	-	-0.181817	0.0288131	2.85118e-10	18163
Total cholesterol	1	cg18696449	150121027	PLEKHO1;PLEKHO1;PLEKHO1	+	-0.232213	0.0368165	2.90478e-10	18163
Total cholesterol	1	cg16246545	120255941	PHGDH	-	-0.206688	0.0327707	2.90898e-10	18163
Total cholesterol	19	cg14779218	13925420	ZSWIM4	+	-0.389799	0.061805	2.91232e-10	18163
Total cholesterol	7	cg01584377	139521372	TBXAS1;TBXAS1	-	-0.323834	0.0513541	2.93154e-10	18163
Total cholesterol	7	cg00502509	1956121	MAD1L1;MAD1L1;MAD1L1	-	0.150788	0.0239218	2.97977e-10	18163
Total cholesterol	6	cg10780778	26351915	NA	+	0.182893	0.0290231	3.01278e-10	18163
Total cholesterol	3	cg23546566	159601363	SCHIP1;IQCJ-SCHIP1;IQCJ-SCHIP1;SCHIP1;SCHIP1;SCHIP1	-	-0.364089	0.0577968	3.05555e-10	18163
Total cholesterol	13	cg03313271	113913094	CUL4A;CUL4A	+	0.255514	0.0405702	3.08284e-10	18163
Total cholesterol	11	cg02470043	72467029	STARD10	+	0.362301	0.0575351	3.10351e-10	18163
Total cholesterol	16	cg11432797	29674487	SPN;SPN	-	0.207028	0.0328881	3.14605e-10	18163
Total cholesterol	12	cg27373246	129336752	GLT1D1	+	-0.308419	0.0489982	3.15493e-10	18163
Total cholesterol	19	cg22807822	11289365	KANK2;KANK2	-	0.254037	0.0403605	3.16088e-10	18163
Total cholesterol	13	cg23983783	32997294	N4BP2L1;N4BP2L1	-	-0.266821	0.0423962	3.1748e-10	18163
Total cholesterol	11	cg07675998	64268315	NA	-	-0.152454	0.0242246	3.17794e-10	18163
Total cholesterol	12	cg16119613	127762762	NA	-	-0.201201	0.0319764	3.20208e-10	18163
Total cholesterol	21	cg27037013	35320667	NA	-	-0.169174	0.0268913	3.22592e-10	18163
Total cholesterol	21	cg08514932	36217108	RUNX1;RUNX1;RUNX1	+	0.367498	0.0584337	3.26513e-10	18163
Total cholesterol	6	cg26371172	29454888	MAS1L	-	-0.284131	0.0451901	3.30053e-10	18163
Total cholesterol	13	cg16763954	44379437	NA	+	0.299941	0.0477287	3.36879e-10	18163
Total cholesterol	18	cg21516752	985722	NA	-	0.221247	0.0352077	3.3738e-10	18163
Total cholesterol	1	cg04632310	208301520	PLXNA2	+	0.395329	0.0629309	3.41961e-10	18163
Total cholesterol	17	cg21668652	55749538	MSI2	-	-0.227674	0.0362495	3.44592e-10	18163
Total cholesterol	11	cg03135474	117689046	NA	+	0.333019	0.0530298	3.46632e-10	18163
Total cholesterol	2	cg17013151	28548060	BRE;BRE;BRE;BRE;BRE;BRE	-	0.353408	0.0562802	3.4753e-10	18163
Total cholesterol	5	cg16545105	76248749	CRHBP;CRHBP	-	-0.350416	0.0558169	3.50855e-10	18163
Total cholesterol	5	cg14520148	118664824	TNFAIP8;TNFAIP8;TNFAIP8	-	-0.256426	0.0408481	3.5175e-10	18163
Total cholesterol	12	cg07601281	113600144	DDX54;DDX54	+	0.424213	0.0675855	3.53729e-10	18163
Total cholesterol	20	cg24334507	43342929	WISP2	-	-0.396657	0.0631978	3.54274e-10	18163
Total cholesterol	1	cg24871743	68512650	DIRAS3	-	0.151738	0.0241763	3.54609e-10	18163
Total cholesterol	22	cg11012487	42240675	SREBF2;SREBF2	-	0.18149	0.0289339	3.63147e-10	18163
Total cholesterol	5	cg18806193	1338909	CLPTM1L	-	0.38955	0.0621107	3.64823e-10	18163
Total cholesterol	3	cg01451541	56233099	ERC2	+	-0.247941	0.0395389	3.67266e-10	18163
Total cholesterol	6	cg14956327	110737053	DDO;DDO	-	-0.143166	0.0228314	3.67831e-10	18163
Total cholesterol	11	cg17418742	15602030	NA	-	-0.264918	0.0422482	3.67992e-10	18163
Total cholesterol	3	cg16595241	100354385	ADGRG7;ADGRG7;ADGRG7	+	-0.259772	0.0414421	3.73221e-10	18163
Total cholesterol	9	cg07267541	12784592	LURAP1L;LURAP1L-AS1	+	-0.228223	0.0364214	3.78375e-10	18163
Total cholesterol	1	cg16552271	15392907	KIAA1026;KIAA1026;KIAA1026;KIAA1026;KIAA1026	-	-0.188922	0.0301519	3.79584e-10	18163
Total cholesterol	17	cg22801561	55562964	MSI2;MSI2	+	0.211805	0.0338137	3.83942e-10	18163
Total cholesterol	17	cg16662477	33401430	RFFL	+	-0.202558	0.0323414	3.85848e-10	18163
Total cholesterol	1	cg17848797	1198269	UBE2J2;UBE2J2;LOC100128842;UBE2J2;UBE2J2	+	0.299355	0.0477968	3.85925e-10	18163
Total cholesterol	13	cg25924746	110432935	IRS2	-	-0.270438	0.0431813	3.8653e-10	18163
Total cholesterol	15	cg00574675	64935509	ZNF609	-	-0.32653	0.0521485	3.89752e-10	18163
Total cholesterol	12	cg19653417	132654924	NA	+	0.216092	0.0345168	3.92346e-10	18163
Total cholesterol	10	cg09006572	3293547	NA	+	-0.277355	0.0443072	3.94067e-10	18163
Total cholesterol	8	cg15030090	8930709	NA	-	-0.162553	0.0259879	4.06583e-10	18163
Total cholesterol	16	cg01681367	29676071	SPN;SPN	+	0.115678	0.0184954	4.07884e-10	18163
Total cholesterol	6	cg19682762	37470483	NA	-	-0.319394	0.0510786	4.11684e-10	18163
Total cholesterol	14	cg23743591	55583319	NA	-	-0.172921	0.0276557	4.12608e-10	18163
Total cholesterol	8	cg21333674	96705765	NA	-	-0.134968	0.0215984	4.223e-10	18163
Total cholesterol	6	cg19714347	30175092	TRIM26	-	-0.292179	0.0467621	4.24449e-10	18163
Total cholesterol	16	cg05135288	717707	RHOT2;WDR90	-	-0.40684	0.0651445	4.3269e-10	18163
Total cholesterol	17	cg08857797	40927699	VPS25	-	0.277479	0.0444632	4.45413e-10	18163
Total cholesterol	11	cg04231870	65618874	SNX32;SNX32	-	0.340872	0.054631	4.48586e-10	18163
Total cholesterol	11	cg20483578	57827377	OR9Q1	-	0.199659	0.032003	4.50781e-10	18163
Total cholesterol	1	cg21400802	153312501	PGLYRP4	-	-0.173835	0.0278673	4.53151e-10	18163
Total cholesterol	9	cg17331032	97370520	FBP1;FBP1	-	0.256407	0.0411131	4.57037e-10	18163
Total cholesterol	10	cg10572337	115469146	CASP7;CASP7;CASP7;CASP7;CASP7;CASP7;CASP7;CASP7	+	0.387305	0.0621307	4.65547e-10	18163
Total cholesterol	1	cg03460132	68198604	GNG12	-	0.271864	0.0436164	4.6748e-10	18163
Total cholesterol	5	cg06650255	139078529	NA	+	-0.307831	0.0493892	4.68395e-10	18163
Total cholesterol	3	cg15415882	194925340	XXYLT1;XXYLT1	-	-0.258377	0.0414564	4.69172e-10	18163
Total cholesterol	2	cg11724461	24553192	ITSN2;ITSN2;ITSN2	+	-0.203767	0.0326988	4.71756e-10	18163
Total cholesterol	9	cg08562586	117821477	TNC	-	-0.206697	0.0331694	4.71985e-10	18163
Total cholesterol	1	cg10950251	204466432	NA	+	0.211786	0.0339921	4.75315e-10	18163
Total cholesterol	19	cg18467978	47134906	NA	+	0.339656	0.054556	4.8956e-10	18163
Total cholesterol	11	cg06176214	67183445	CARNS1;CARNS1	+	-0.333482	0.0535671	4.90572e-10	18163
Total cholesterol	22	cg20978858	41653226	RANGAP1	-	0.524538	0.0842992	5.00564e-10	18163
Total cholesterol	11	cg01622872	74975244	ARRB1;ARRB1	+	-0.265654	0.0426982	5.02706e-10	18163
Total cholesterol	10	cg17336709	1091206	IDI1	-	0.222057	0.0356949	5.04911e-10	18163
Total cholesterol	2	cg13959753	207474961	ADAM23	+	-0.224213	0.0360511	5.10226e-10	18163
Total cholesterol	8	cg01605814	111151564	NA	-	-0.145403	0.0233802	5.11116e-10	18163
Total cholesterol	3	cg25593249	55651043	ERC2	+	-0.161583	0.0259839	5.12621e-10	18163
Total cholesterol	2	cg22242842	85167149	NA	-	-0.165542	0.0266266	5.17264e-10	18163
Total cholesterol	19	cg26307105	17861017	FCHO1;FCHO1;FCHO1;FCHO1	-	0.333536	0.0536518	5.18867e-10	18163
Total cholesterol	3	cg03781224	127481599	MGLL;MGLL	+	0.386762	0.0622162	5.1975e-10	18163
Total cholesterol	20	cg18219651	56033002	NA	-	-0.305096	0.049084	5.21776e-10	18163
Total cholesterol	7	cg13936070	2081305	MAD1L1;MAD1L1;MAD1L1;MAD1L1;MAD1L1	-	0.418435	0.0673691	5.37678e-10	18163
Total cholesterol	3	cg18814106	49160123	LAMB2;LAMB2	-	0.394355	0.0634954	5.38734e-10	18163
Total cholesterol	19	cg05167074	41091695	SHKBP1	-	0.236725	0.0381159	5.39137e-10	18163
Total cholesterol	20	cg18943258	31115075	NOL4L	+	-0.324167	0.052216	5.47647e-10	18163
Total cholesterol	2	cg01102477	97524719	ANKRD39	-	-0.24631	0.0396843	5.52716e-10	18163
Total cholesterol	20	cg01360605	58983676	NA	-	-0.130217	0.0209839	5.56768e-10	18163
Total cholesterol	13	cg26685941	95952902	ABCC4;ABCC4	-	-0.174495	0.0281363	5.70327e-10	18163
Total cholesterol	6	cg10692140	30496072	NA	-	-0.263757	0.0425314	5.71486e-10	18163
Total cholesterol	1	cg25605140	197411149	CRB1;CRB1;CRB1;CRB1;CRB1;CRB1	+	-0.273851	0.0441732	5.78737e-10	18163
Total cholesterol	4	cg04686634	15235207	LOC101929095	-	-0.27587	0.0445063	5.82563e-10	18163
Total cholesterol	17	cg23007418	76731885	CYTH1;CYTH1	-	-0.365995	0.0590689	5.91403e-10	18163
Total cholesterol	3	cg25375589	43220779	NA	-	0.285702	0.0461115	5.92034e-10	18163
Total cholesterol	5	cg10531355	79489249	SERINC5	-	-0.235541	0.0380254	5.98044e-10	18163
Total cholesterol	9	cg03492094	91994786	SEMA4D;SEMA4D	-	-0.472564	0.0762983	6.00576e-10	18163
Total cholesterol	6	cg09286671	144981136	UTRN	+	-0.314288	0.0507591	6.07721e-10	18163
Total cholesterol	12	cg23513775	68436465	NA	+	0.358455	0.0578966	6.09501e-10	18163
Total cholesterol	3	cg05115276	150986725	MED12L;P2RY14	+	-0.169352	0.0273564	6.12339e-10	18163
Total cholesterol	3	cg05702597	154829011	MME;MME;MME;MME	+	-0.17651	0.0285162	6.15265e-10	18163
Total cholesterol	11	cg06041607	116741075	SIK3;SIK3;SIK3	+	0.369387	0.0596776	6.15689e-10	18163
Total cholesterol	12	cg06708913	90274556	NA	+	-0.192169	0.0310561	6.23185e-10	18163
Total cholesterol	6	cg05171637	37349423	RNF8;RNF8;RNF8	+	0.232955	0.0376519	6.26061e-10	18163
Total cholesterol	5	cg26064307	167564572	TENM2	-	-0.194928	0.0315065	6.26739e-10	18163
Total cholesterol	4	cg14627730	183839457	DCTD;DCTD	-	-0.338557	0.0547437	6.36725e-10	18163
Total cholesterol	11	cg02276017	14576651	PSMA1	+	0.210465	0.034039	6.42192e-10	18163
Total cholesterol	12	cg04923758	125064172	NA	-	0.4231	0.0684317	6.43199e-10	18163
Total cholesterol	15	cg23246149	70632371	NA	+	-0.411626	0.0665793	6.44479e-10	18163
Total cholesterol	1	cg18502684	2425952	PLCH2;PLCH2;PLCH2	+	0.426597	0.0690209	6.51844e-10	18163
Total cholesterol	8	cg15104456	129189014	NA	+	-0.211529	0.0342411	6.64501e-10	18163
Total cholesterol	18	cg25826117	47794129	CFAP53;MBD1;MBD1	-	-0.354678	0.0574191	6.67233e-10	18163
Total cholesterol	5	cg18151136	134681740	H2AFY;H2AFY;H2AFY;H2AFY;H2AFY;H2AFY;H2AFY;H2AFY	+	-0.180187	0.029179	6.74682e-10	18163
Total cholesterol	10	cg07629204	44274107	NA	-	-0.163785	0.0265241	6.76003e-10	18163
Total cholesterol	19	cg07317117	41804086	HNRNPUL1;HNRNPUL1;HNRNPUL1	-	-0.506517	0.0820456	6.817e-10	18163
Total cholesterol	17	cg17029706	17721645	SREBF1;SREBF1	+	0.486069	0.0787498	6.87239e-10	18163
Total cholesterol	1	cg16348358	32731477	LCK	-	0.345298	0.0559463	6.88849e-10	18163
Total cholesterol	14	cg16227392	99501573	NA	+	-0.193619	0.0313748	6.92201e-10	18163
Total cholesterol	1	cg01000850	209941843	TRAF3IP3;TRAF3IP3;TRAF3IP3;TRAF3IP3	+	-0.194699	0.0315546	6.9637e-10	18163
Total cholesterol	4	cg11176595	40232649	RHOH;RHOH;RHOH;RHOH;RHOH;RHOH;RHOH;RHOH;RHOH;RHOH;RHOH;RHOH	-	-0.301187	0.0488174	6.98917e-10	18163
Total cholesterol	6	cg25124205	125519976	TPD52L1;TPD52L1;TPD52L1;TPD52L1;TPD52L1;TPD52L1	-	-0.164021	0.0266003	7.14494e-10	18163
Total cholesterol	22	cg12974599	46770195	CELSR1	+	0.153383	0.0248787	7.18678e-10	18163
Total cholesterol	20	cg05955436	17660838	RRBP1;RRBP1	-	0.244103	0.0395998	7.23096e-10	18163
Total cholesterol	8	cg19750024	22068189	BMP1;BMP1	-	0.236396	0.0383506	7.2395e-10	18163
Total cholesterol	12	cg00459801	11976225	ETV6;RNU6-19P	+	-0.328065	0.053224	7.24944e-10	18163
Total cholesterol	18	cg00631939	59856275	KIAA1468	+	0.335826	0.0544837	7.25271e-10	18163
Total cholesterol	2	cg15106082	240146162	HDAC4	-	0.33938	0.0550751	7.32841e-10	18163
Total cholesterol	11	cg13894010	62593075	STX5;STX5	+	0.402459	0.0653174	7.35391e-10	18163
Total cholesterol	6	cg11801086	39656197	KIF6;KIF6;KIF6	-	-0.150916	0.0244951	7.37711e-10	18163
Total cholesterol	10	cg00199799	130894873	NA	+	-0.181206	0.0294231	7.49163e-10	18163
Total cholesterol	7	cg18504691	99318659	CYP3A7-CYP3A51P;CYP3A7	-	-0.290276	0.0471348	7.5022e-10	18163
Total cholesterol	14	cg10928075	69263032	ZFP36L1	+	-0.264476	0.0429459	7.50529e-10	18163
Total cholesterol	3	cg08539067	49395985	GPX1;GPX1	-	0.218554	0.0355014	7.60703e-10	18163
Total cholesterol	11	cg22824497	36448722	PRR5L;PRR5L;PRR5L;PRR5L	-	0.278508	0.0452536	7.69596e-10	18163
Total cholesterol	7	cg11064833	134361658	BPGM;BPGM	+	-0.375379	0.0610135	7.79213e-10	18163
Total cholesterol	19	cg27110790	35701964	NA	-	-0.199105	0.0323644	7.81234e-10	18163
Total cholesterol	2	cg07502661	43398339	NA	+	-0.332923	0.0541187	7.82519e-10	18163
Total cholesterol	7	cg12140760	122387020	CADPS2;CADPS2;CADPS2	-	0.177332	0.0288345	7.90999e-10	18163
Total cholesterol	1	cg04048950	203294225	NA	-	-0.277032	0.0450702	8.07733e-10	18163
Total cholesterol	5	cg24686270	147281313	C5orf46	+	-0.246708	0.0401406	8.10721e-10	18163
Total cholesterol	17	cg08505450	47836075	FAM117A	+	-0.253696	0.0412851	8.16426e-10	18163
Total cholesterol	7	cg03864443	120190397	KCND2	+	-0.15303	0.0249051	8.18854e-10	18163
Total cholesterol	11	cg07392590	61637543	NA	-	-0.239408	0.0389672	8.22335e-10	18163
Total cholesterol	11	cg18506489	120493537	GRIK4;GRIK4;GRIK4	-	-0.245826	0.0400132	8.23327e-10	18163
Total cholesterol	17	cg13549638	78860076	RPTOR;RPTOR	+	0.24586	0.0400317	8.33871e-10	18163
Total cholesterol	12	cg03619736	109554767	NA	-	-0.266018	0.0433221	8.39923e-10	18163
Total cholesterol	2	cg07995927	161995135	TANK;TANK	-	-0.198803	0.032395	8.59289e-10	18163
Total cholesterol	2	cg22432956	43364319	NA	+	0.190357	0.0310225	8.63327e-10	18163
Total cholesterol	5	cg09565206	52283703	ITGA2;ITGA2;ITGA2;ITGA2;ITGA2;ITGA2	-	0.234554	0.0382357	8.72405e-10	18163
Total cholesterol	17	cg12857881	29911146	NA	+	-0.297839	0.0485609	8.78538e-10	18163
Total cholesterol	6	cg22768222	45383690	RUNX2;RUNX2	+	-0.212644	0.0346756	8.83656e-10	18163
Total cholesterol	3	cg20639399	180892908	SOX2-OT;SOX2-OT;SOX2-OT	+	0.207068	0.0337699	8.87301e-10	18163
Total cholesterol	3	cg25461389	52080778	NA	+	0.478467	0.0780455	8.93514e-10	18163
Total cholesterol	17	cg12916575	4797156	MINK1;MINK1;MINK1;MINK1	-	0.267636	0.0436641	9.00155e-10	18163
Total cholesterol	10	cg08666638	20071730	NA	-	0.18785	0.030655	9.08996e-10	18163
Total cholesterol	17	cg09551249	2796053	RAP1GAP2;RAP1GAP2	+	0.353797	0.0577441	9.14098e-10	18163
Total cholesterol	3	cg04246167	58984465	C3orf67	-	-0.347275	0.0566922	9.2195e-10	18163
Total cholesterol	22	cg21808526	28172750	MN1	+	-0.301545	0.0492332	9.26421e-10	18163
Total cholesterol	12	cg21786775	54810465	ITGA5;LOC102724050;LOC102724050	-	-0.366196	0.0598105	9.39547e-10	18163
Total cholesterol	17	cg13159505	78845804	RPTOR;RPTOR	-	0.223646	0.0365358	9.4725e-10	18163
Total cholesterol	2	cg23474135	46072444	PRKCE	+	0.290799	0.0475333	9.68189e-10	18163
Total cholesterol	13	cg06524165	30948114	LOC100188949	+	-0.265981	0.0434899	9.79642e-10	18163
Total cholesterol	6	cg05460965	36645100	CDKN1A;CDKN1A	+	0.434423	0.0710349	9.8141e-10	18163
Total cholesterol	16	cg07110801	89623711	SPG7	-	0.152257	0.0248993	9.85804e-10	18163
Total cholesterol	11	cg03648063	73003742	P2RY6;P2RY6;P2RY6;P2RY6;P2RY6;P2RY6;P2RY6;P2RY6	-	0.257518	0.0421159	9.88321e-10	18163
Total cholesterol	3	cg26932252	56783179	ARHGEF3;ARHGEF3;ARHGEF3;ARHGEF3	+	-0.158123	0.025867	9.98156e-10	18163
Total cholesterol	4	cg12811871	2322078	ZFYVE28	+	-0.17748	0.0290516	1.0223e-09	18163
Total cholesterol	5	cg05198378	82104885	NA	-	-0.193045	0.0316022	1.02575e-09	18163
WHR	21	cg06500161	43656587	ABCG1;ABCG1;ABCG1;ABCG1;ABCG1;ABCG1	+	1.25917	0.0499611	1.16748e-137	17198
WHR	11	cg00574958	68607622	CPT1A;CPT1A	+	-0.673751	0.0300274	6.36852e-110	17198
WHR	4	cg06690548	139162808	SLC7A11	-	-0.455907	0.0220647	1.04345e-93	17198
WHR	1	cg14476101	120255992	PHGDH	-	-0.526651	0.026996	7.51796e-84	17198
WHR	11	cg19758958	62319222	NA	+	-1.05871	0.0550462	1.40691e-81	17198
WHR	11	cg05325763	68607719	CPT1A;CPT1A	-	-0.554362	0.0290711	3.07348e-80	17198
WHR	1	cg26457483	120256112	PHGDH	+	-0.523766	0.0284353	4.8338e-75	17198
WHR	17	cg11024682	17730094	SREBF1;SREBF1	-	1.00057	0.0551273	6.14277e-73	17198
WHR	1	cg17901584	55353706	DHCR24	+	-0.659334	0.0366846	1.43438e-71	17198
WHR	11	cg17058475	68607737	CPT1A;CPT1A	-	-0.471048	0.0262575	2.59125e-71	17198
WHR	6	cg18120259	43894639	LOC100132354	+	-0.855583	0.0494751	1.93376e-66	17198
WHR	21	cg16740586	43655919	ABCG1;ABCG1;ABCG1;ABCG1;ABCG1;ABCG1	+	0.72948	0.0424618	1.33218e-65	17198
WHR	21	cg27243685	43642366	ABCG1;ABCG1;ABCG1;ABCG1;ABCG1;ABCG1	+	0.726591	0.0429057	8.23988e-64	17198
WHR	13	cg19750657	38935967	UFM1	+	0.592341	0.0364647	6.7431e-59	17198
WHR	7	cg17075888	95225339	PDK4	+	-0.546457	0.0336479	7.16949e-59	17198
WHR	21	cg10128003	43642166	ABCG1;ABCG1;ABCG1;ABCG1;ABCG1;ABCG1	-	0.643486	0.0415876	1.21489e-53	17198
WHR	1	cg03725309	109757585	SARS	+	-0.572214	0.0369981	1.35172e-53	17198
WHR	6	cg17501210	166970252	RPS6KA2;RPS6KA2	-	-0.49524	0.03224	6.71462e-53	17198
WHR	1	cg16246545	120255941	PHGDH	-	-0.50415	0.0333146	2.10638e-51	17198
WHR	1	cg02988288	145440445	TXNIP;NBPF20;NBPF10;NBPF10	-	-0.368453	0.0245824	1.82105e-50	17198
WHR	1	cg19693031	145441552	TXNIP	+	-0.407391	0.0272102	2.32686e-50	17198
WHR	14	cg06088069	75895604	JDP2;JDP2;JDP2	+	-0.920243	0.0619104	1.14769e-49	17198
WHR	1	cg21575225	156073485	LMNA	+	-0.718342	0.0490182	2.46563e-48	17198
WHR	8	cg23204398	126365081	NSMCE2	+	0.483716	0.0333293	1.90764e-47	17198
WHR	1	cg00683922	207242569	PFKFB2;PFKFB2	+	0.494324	0.034292	7.7987e-47	17198
WHR	1	cg22699725	207242586	PFKFB2;PFKFB2	+	0.508779	0.035587	4.21637e-46	17198
WHR	10	cg07504977	102131012	NA	-	0.54916	0.0386	1.13383e-45	17198
WHR	2	cg10913394	102137177	NA	+	-0.677357	0.0478708	3.36665e-45	17198
WHR	8	cg19741548	74963339	NA	+	0.759693	0.0543548	3.78293e-44	17198
WHR	19	cg02711608	47287964	SLC1A5;SLC1A5;SLC1A5;SLC1A5	+	-0.549766	0.0394908	8.12858e-44	17198
WHR	6	cg00857282	16130727	MYLIP	-	0.30799	0.0222688	2.84398e-43	17198
WHR	1	cg05603985	2161049	SKI	+	-0.675077	0.0489185	4.32624e-43	17198
WHR	9	cg08673945	20490677	MLLT3;MLLT3	-	-0.656694	0.0476221	4.98619e-43	17198
WHR	9	cg15659943	107631656	ABCA1	+	0.762043	0.0553641	7.07016e-43	17198
WHR	11	cg11376147	57261198	SLC43A1	-	-0.704667	0.0516553	3.75071e-42	17198
WHR	17	cg11202345	76976057	LGALS3BP;LGALS3BP	+	0.429577	0.0318667	3.30375e-41	17198
WHR	1	cg26974062	145440734	TXNIP;NBPF20;NBPF10;NBPF10	-	-0.34095	0.0254139	7.83678e-41	17198
WHR	14	cg07808881	89974621	FOXN3	-	0.592134	0.0441876	9.62725e-41	17198
WHR	10	cg19572574	63592731	NA	-	-0.535468	0.0400981	1.78839e-40	17198
WHR	9	cg01270753	101944336	NA	+	-0.41637	0.0314841	9.87228e-40	17198
WHR	14	cg18871648	74227431	ELMSAN1;ELMSAN1	+	-0.463821	0.0352074	1.92534e-39	17198
WHR	2	cg02841972	10176151	NA	+	-0.567755	0.0431374	2.26572e-39	17198
WHR	15	cg11740679	40620160	NA	+	-0.892061	0.0680659	4.69481e-39	17198
WHR	1	cg01995927	24257839	NA	+	0.60755	0.0464818	7.42226e-39	17198
WHR	7	cg21429551	30635762	GARS	+	-0.263579	0.0201915	9.226e-39	17198
WHR	19	cg00840791	16453259	NA	+	-0.204963	0.0158865	6.60688e-38	17198
WHR	1	cg05776323	161165053	ADAMTS4	-	0.615026	0.0476932	7.15491e-38	17198
WHR	3	cg27086356	170627562	EIF5A2	-	-0.414404	0.0321881	9.37139e-38	17198
WHR	15	cg07728579	83475013	FSD2	-	0.527561	0.0412803	3.13632e-37	17198
WHR	8	cg18353028	65669513	CYP7B1	+	-0.448169	0.0352514	7.29558e-37	17198
WHR	1	cg01787285	2162682	SKI	-	-0.348999	0.027505	1.00055e-36	17198
WHR	20	cg17792970	49125445	PTPN1;PTPN1	+	0.760185	0.0600385	1.4062e-36	17198
WHR	2	cg09019636	62964766	EHBP1;EHBP1;EHBP1;EHBP1	+	-0.583533	0.0462068	2.1288e-36	17198
WHR	1	cg10999423	222461592	NA	-	0.535568	0.0426411	5.05171e-36	17198
WHR	6	cg13123009	31681882	LY6G6E;LY6G6D;LY6G6E	-	0.5924	0.0477951	3.95196e-35	17198
WHR	9	cg00442581	130733834	FAM102A	+	-0.465793	0.0376966	6.33473e-35	17198
WHR	1	cg22976567	156074182	LMNA	-	-0.569381	0.0461309	7.49408e-35	17198
WHR	15	cg04847110	40620444	NA	+	-0.676228	0.0550459	1.5268e-34	17198
WHR	8	cg05889085	35718561	NA	-	0.24137	0.0196632	1.71752e-34	17198
WHR	15	cg06192883	52554171	MYO5C	-	0.495376	0.0408046	8.89579e-34	17198
WHR	8	cg24845774	35718698	NA	-	0.22082	0.0181924	9.13555e-34	17198
WHR	11	cg00163198	130767760	SNX19;SNX19	-	0.511703	0.042204	1.07526e-33	17198
WHR	1	cg09469355	2161886	SKI	-	-0.636499	0.0526286	1.55222e-33	17198
WHR	10	cg12726743	75634848	CAMK2G;CAMK2G;CAMK2G;CAMK2G;CAMK2G;CAMK2G	+	-0.538833	0.0445648	1.61246e-33	17198
WHR	19	cg26950531	38704515	DPF1;DPF1;DPF1	+	-0.259786	0.021527	2.13083e-33	17198
WHR	2	cg17214023	10176748	NA	-	-0.629484	0.0522925	3.06194e-33	17198
WHR	21	cg22652934	36180035	RUNX1;RUNX1	+	-0.40484	0.0336366	3.13963e-33	17198
WHR	14	cg23004884	90378209	EFCAB11;EFCAB11;EFCAB11	+	-0.460222	0.0382723	3.57222e-33	17198
WHR	21	cg08309687	35320596	NA	+	-0.391373	0.0329617	2.174e-32	17198
WHR	10	cg09376613	102087334	PKD2L1;PKD2L1	+	0.663755	0.0560913	3.49514e-32	17198
WHR	17	cg04927537	76976091	LGALS3BP	-	0.350853	0.029656	3.60933e-32	17198
WHR	12	cg22513770	98985274	NA	+	0.810355	0.0685269	3.84691e-32	17198
WHR	3	cg15721584	181326755	SOX2OT	+	0.311974	0.0264451	5.37439e-32	17198
WHR	21	cg02233071	36181046	RUNX1;RUNX1	+	-0.349175	0.0296105	5.68257e-32	17198
WHR	5	cg07190151	58338574	PDE4D;PDE4D;PDE4D;PDE4D;PDE4D;PDE4D	-	-0.680451	0.0579142	9.4219e-32	17198
WHR	11	cg19120513	102189303	BIRC3;BIRC3	+	-0.598906	0.0510297	1.09586e-31	17198
WHR	1	cg17750024	175538621	TNR	-	-0.434108	0.0370043	1.16356e-31	17198
WHR	1	cg05514927	59523151	LINC01358	-	-0.795982	0.0680059	1.59057e-31	17198
WHR	13	cg01218012	50772687	DLEU1	+	-0.683028	0.0586445	3.11755e-31	17198
WHR	7	cg03068497	30635838	GARS	-	-0.259278	0.0223093	4.16698e-31	17198
WHR	11	cg09737197	68607675	CPT1A;CPT1A	+	-0.339038	0.0291948	4.62792e-31	17198
WHR	7	cg00626263	5741049	RNF216;RNF216	-	-0.374554	0.0324313	9.68657e-31	17198
WHR	9	cg05241923	136010810	RALGDS	+	-0.496606	0.0430384	1.09273e-30	17198
WHR	12	cg19640090	11975155	ETV6;RNU6-19P	+	-0.657957	0.0570557	1.18256e-30	17198
WHR	7	cg19390658	30636176	GARS	+	-0.26234	0.0227785	1.40283e-30	17198
WHR	21	cg12919873	38929815	NA	+	-0.316809	0.0275574	1.78004e-30	17198
WHR	4	cg15851905	77928471	SEPT11;SEPT11	-	-0.404542	0.0352062	1.89941e-30	17198
WHR	16	cg00014380	4424290	VASN;CORO7-PAM16;CORO7;CORO7;CORO7	-	0.456481	0.039843	2.7943e-30	17198
WHR	13	cg05713943	97912352	MBNL2;MBNL2;MBNL2	+	-0.810381	0.0708963	3.78353e-30	17198
WHR	6	cg23850913	15505452	JARID2	-	-0.351066	0.0307802	5.03157e-30	17198
WHR	7	cg26080684	72775853	NA	+	0.396391	0.0348532	7.27777e-30	17198
WHR	3	cg19432791	45894556	LZTFL1;LZTFL1	-	0.380421	0.0334872	8.43133e-30	17198
WHR	10	cg04852330	97723252	ENTPD1-AS1	+	0.666922	0.0587224	8.72483e-30	17198
WHR	4	cg02786370	2747928	TNIP2;TNIP2;TNIP2	-	-0.35732	0.0315814	1.41983e-29	17198
WHR	2	cg13413819	43191888	NA	-	-0.611497	0.0540939	1.5876e-29	17198
WHR	2	cg18097518	36932700	VIT;VIT;VIT;VIT;VIT	+	0.405023	0.03586	1.77348e-29	17198
WHR	17	cg23510258	80840821	TBCD	-	0.525265	0.0466596	2.69769e-29	17198
WHR	11	cg10927968	1807333	NA	+	0.355451	0.0315855	2.81489e-29	17198
WHR	2	cg00144816	28498080	BRE;BRE;BRE;BRE;BRE;BRE	+	-0.607701	0.0541903	4.38324e-29	17198
WHR	3	cg15546194	137800724	DZIP1L;DZIP1L	+	0.637131	0.0568835	5.10467e-29	17198
WHR	20	cg03218374	896981	ANGPT4	+	0.381232	0.0340738	5.85369e-29	17198
WHR	15	cg05219896	70492278	NA	+	-0.532321	0.0476604	7.26763e-29	17198
WHR	5	cg10110288	55274030	IL6ST;IL6ST;IL6ST;IL6ST	+	0.51825	0.0464145	7.54575e-29	17198
WHR	14	cg10919522	74227441	C14orf43;C14orf43	+	-0.431748	0.0387071	8.57484e-29	17198
WHR	19	cg21979972	30327439	NA	-	0.696016	0.0624264	9.05349e-29	17198
WHR	11	cg12729894	1774378	HCCA2;CTSD	-	-0.53342	0.0478516	9.25616e-29	17198
WHR	2	cg20788426	219194421	PNKD;CATIP-AS2;PNKD	+	-0.574626	0.0517078	1.35829e-28	17198
WHR	4	cg12623364	109038130	LEF1;LEF1;LEF1;LEF1	-	0.398841	0.0360182	2.10931e-28	17198
WHR	17	cg18181703	76354621	SOCS3	-	-0.453827	0.0410492	2.56421e-28	17198
WHR	7	cg21489638	130671028	LINC-PINT;LINC-PINT;LINC-PINT;LINC-PINT;LINC-PINT;LINC-PINT;LINC-PINT;LINC-PINT	+	-0.401731	0.0363609	2.77846e-28	17198
WHR	20	cg22559900	49125450	PTPN1;PTPN1	+	0.540976	0.0489958	3.00686e-28	17198
WHR	14	cg26081786	34650335	NA	-	0.540199	0.0489656	3.3237e-28	17198
WHR	16	cg09063556	66653795	CMTM4;CMTM4	-	0.509969	0.0462274	3.34023e-28	17198
WHR	5	cg21623127	96432134	LIX1	+	-0.388147	0.0352051	3.58635e-28	17198
WHR	10	cg25883477	28310391	NA	-	-0.500375	0.0454164	3.91038e-28	17198
WHR	7	cg19968134	128454628	CCDC136;CCDC136	+	-0.701705	0.0637047	4.02069e-28	17198
WHR	10	cg12431339	73992901	ANAPC16;ANAPC16;ANAPC16;ANAPC16;ANAPC16;ANAPC16	+	-0.563387	0.0511871	4.41696e-28	17198
WHR	11	cg02157636	68476835	MTL5	+	-0.712317	0.0648772	5.94336e-28	17198
WHR	15	cg14051805	39917220	FSIP1	-	-0.277322	0.0252693	6.26425e-28	17198
WHR	17	cg25178683	76976267	LGALS3BP	-	0.440666	0.0401706	6.60377e-28	17198
WHR	17	cg14870271	76976010	LGALS3BP;LGALS3BP	+	0.451317	0.0412159	8.2051e-28	17198
WHR	1	cg15730234	101759418	NA	-	-0.414222	0.0378838	9.78487e-28	17198
WHR	12	cg06547285	47630263	FAM113B	-	-0.493481	0.0451385	9.93549e-28	17198
WHR	18	cg03955765	67616318	CD226;CD226;CD226	+	0.359108	0.0328559	1.02478e-27	17198
WHR	12	cg07214466	104892360	CHST11;CHST11	+	-0.381802	0.0350409	1.4842e-27	17198
WHR	17	cg02775989	47465656	NA	+	0.344292	0.0316271	1.65351e-27	17198
WHR	7	cg22103219	101934892	SH2B2	-	-0.418992	0.0385662	2.09532e-27	17198
WHR	5	cg20710777	110411740	TSLP;TSLP	-	-0.302231	0.0278463	2.35363e-27	17198
WHR	6	cg13500852	15505460	JARID2	-	-0.516115	0.0475587	2.38943e-27	17198
WHR	17	cg11047325	76354934	SOCS3	-	-0.245598	0.0226484	2.61154e-27	17198
WHR	2	cg07995927	161995135	TANK;TANK	-	-0.357222	0.0330147	3.38422e-27	17198
WHR	8	cg20907614	29914963	NA	+	-0.378361	0.0349977	3.73265e-27	17198
WHR	1	cg23466388	61890179	NFIA;NFIA;NFIA;NFIA	-	0.514949	0.0476375	3.78551e-27	17198
WHR	17	cg08857797	40927699	VPS25	-	0.490058	0.0453517	3.95366e-27	17198
WHR	2	cg02398240	128256334	IWS1	-	-0.450652	0.0417923	5.04721e-27	17198
WHR	12	cg06559575	53490352	IGFBP6	-	-0.547673	0.05079	5.05008e-27	17198
WHR	5	cg19526450	142254301	ARHGAP26;ARHGAP26	+	-0.595392	0.0552718	5.68828e-27	17198
WHR	22	cg08548559	31686097	PIK3IP1;PIK3IP1	-	-0.258247	0.02398	5.86276e-27	17198
WHR	3	cg09831562	181327125	SOX2OT	+	0.266426	0.0247649	6.60297e-27	17198
WHR	1	cg17942763	2163472	SKI	+	-0.646452	0.0601422	7.31601e-27	17198
WHR	13	cg11430223	42232607	VWA8	-	-0.608035	0.0565732	7.39198e-27	17198
WHR	20	cg09409865	33169887	PIGU	-	-0.569246	0.0530096	8.16192e-27	17198
WHR	15	cg14377972	99356110	IGF1R;IGF1R	+	-0.354396	0.0330102	8.39408e-27	17198
WHR	1	cg09554443	167487762	CD247;CD247;CD247;CD247	+	-0.42861	0.0399549	9.20702e-27	17198
WHR	15	cg10381071	70391035	TLE3;TLE3;TLE3	-	-0.299595	0.0279346	9.45406e-27	17198
WHR	1	cg20849150	59522993	NA	+	-0.636986	0.0594155	9.87142e-27	17198
WHR	8	cg13518625	29522838	NA	+	-0.255856	0.0239135	1.24488e-26	17198
WHR	11	cg17061862	9590431	NA	+	-0.32768	0.0307122	1.71401e-26	17198
WHR	4	cg20493906	106113303	TET2;TET2;TET2-AS1	+	0.467095	0.0437925	1.77527e-26	17198
WHR	11	cg04104358	12180973	MICAL2;MICAL2;MICAL2;MICAL2;MICAL2	-	0.421377	0.0395162	1.82695e-26	17198
WHR	11	cg15885703	118094830	AMICA1;AMICA1	-	0.309317	0.0290668	2.30621e-26	17198
WHR	2	cg07212401	20059985	NA	+	0.653249	0.061395	2.34267e-26	17198
WHR	15	cg13081433	40617363	INAFM2;INAFM2	-	-0.53364	0.0501771	2.47017e-26	17198
WHR	1	cg07999371	26847004	NA	-	0.7514	0.0706966	2.6504e-26	17198
WHR	12	cg16763552	12185414	NA	+	-0.553094	0.0520872	2.94512e-26	17198
WHR	22	cg09349128	50327986	NA	-	-0.512282	0.0482713	3.14085e-26	17198
WHR	12	cg26402346	101864876	NA	-	0.357424	0.0336955	3.31657e-26	17198
WHR	7	cg26918117	101603298	CUX1;CUX1;CUX1	+	-0.615886	0.0580793	3.43238e-26	17198
WHR	21	cg01680062	36185960	RUNX1;RUNX1	-	-0.584205	0.0551229	3.65813e-26	17198
WHR	3	cg26038971	14185774	NA	-	-0.33652	0.0318175	4.60285e-26	17198
WHR	8	cg11474081	129234520	NA	-	0.476875	0.0450922	4.65342e-26	17198
WHR	14	cg19488267	85763019	NA	+	0.287916	0.0272315	4.78584e-26	17198
WHR	12	cg01534547	95599660	FGD6	-	0.555462	0.0526004	5.48503e-26	17198
WHR	11	cg16219649	68714011	NA	+	-0.59967	0.0568293	5.96377e-26	17198
WHR	3	cg02417857	181326706	SOX2OT	+	0.275111	0.0260825	6.24704e-26	17198
WHR	2	cg08088075	220264753	NA	+	0.530777	0.0503786	7.08917e-26	17198
WHR	19	cg22304262	47287778	SLC1A5;SLC1A5;SLC1A5	+	-0.374268	0.0355363	7.37559e-26	17198
WHR	18	cg00205076	683501	ENOSF1;ENOSF1;ENOSF1	+	-0.38795	0.0368533	7.78617e-26	17198
WHR	17	cg07768696	55676682	MSI2;MSI2	+	-0.688949	0.0655215	8.83796e-26	17198
WHR	16	cg01243823	50732212	NOD2	-	-0.315157	0.0299761	8.95411e-26	17198
WHR	3	cg10587886	8361835	LMCD1-AS1	+	-0.266369	0.0253468	9.40253e-26	17198
WHR	16	cg07587674	90100568	GAS8;GAS8;GAS8;GAS8	+	-0.600865	0.0572005	9.85437e-26	17198
WHR	4	cg25358945	100939079	LOC256880	-	0.457247	0.0436258	1.26055e-25	17198
WHR	11	cg14262884	43757533	HSD17B12	-	-0.426565	0.04072	1.3364e-25	17198
WHR	6	cg07821355	116706621	DSE;DSE	+	-0.590929	0.0564111	1.33844e-25	17198
WHR	6	cg03173502	15505345	JARID2	-	-0.262989	0.0251083	1.35593e-25	17198
WHR	9	cg21421012	138797992	CAMSAP1	-	0.362825	0.0346552	1.42297e-25	17198
WHR	6	cg17066943	34192320	NA	+	-0.418768	0.0400746	1.75273e-25	17198
WHR	17	cg09832683	15013038	NA	-	0.312984	0.0299675	1.85836e-25	17198
WHR	18	cg03474702	12030535	IMPA2	+	-0.431421	0.041363	2.15163e-25	17198
WHR	1	cg10614054	54801682	SSBP3;SSBP3;SSBP3	-	-0.635177	0.0609942	2.55329e-25	17198
WHR	3	cg10251538	108800886	MORC1	-	-0.404281	0.0388848	3.04388e-25	17198
WHR	2	cg20954448	192496738	NA	-	-0.422272	0.0406354	3.21224e-25	17198
WHR	6	cg12947261	156349624	NA	-	-0.355261	0.0342858	4.38914e-25	17198
WHR	3	cg09495478	44938102	TGM4	+	0.608918	0.0588675	5.28385e-25	17198
WHR	1	cg15475466	204484113	MDM4;MDM4;MDM4;MDM4;MDM4;MDM4;MDM4	+	0.460049	0.0445102	5.74472e-25	17198
WHR	1	cg08884752	2162001	SKI	-	-0.536172	0.0519403	6.56998e-25	17198
WHR	6	cg08148645	52355118	EFHC1;EFHC1;EFHC1	+	0.452353	0.0438562	7.1643e-25	17198
WHR	8	cg04492909	102166926	NA	+	0.506615	0.0492115	8.79459e-25	17198
WHR	12	cg04581174	7129506	NA	-	0.500708	0.0486858	9.76696e-25	17198
WHR	19	cg06801734	42514627	GRIK5;GRIK5	+	-0.27463	0.0267127	1.01345e-24	17198
WHR	10	cg23761815	73083123	SLC29A3	+	0.505952	0.0492338	1.0603e-24	17198
WHR	1	cg07796826	246168639	SMYD3;SMYD3	+	-0.410683	0.0400625	1.37807e-24	17198
WHR	16	cg16625765	29838413	MVP;MVP	+	0.506559	0.0494414	1.45692e-24	17198
WHR	2	cg11269166	172203847	METTL8	-	0.628731	0.0614302	1.62741e-24	17198
WHR	1	cg12492197	45273007	BTBD19;TCTEX1D4	+	-0.755437	0.0738247	1.66152e-24	17198
WHR	15	cg01850331	67383558	SMAD3	-	-0.329873	0.0322433	1.69737e-24	17198
WHR	7	cg01975495	100779017	SERPINE1;SERPINE1	-	0.330601	0.0323377	1.83085e-24	17198
WHR	17	cg13236370	36497241	GPR179	-	0.773559	0.0756706	1.84364e-24	17198
WHR	21	cg11525951	43641170	ABCG1;ABCG1;ABCG1;ABCG1;ABCG1;ABCG1	+	0.362603	0.0354861	1.93159e-24	17198
WHR	16	cg08726900	89550474	ANKRD11	-	-0.315247	0.0308951	2.2384e-24	17198
WHR	5	cg26403843	158634085	RNF145	-	0.237904	0.0233323	2.41569e-24	17198
WHR	1	cg21131989	88319865	NA	+	-0.454957	0.0446587	2.646e-24	17198
WHR	6	cg20052079	15504923	JARID2	+	-0.374252	0.0367375	2.65234e-24	17198
WHR	10	cg01711619	122395671	MIR5694	-	0.489007	0.0480371	2.86109e-24	17198
WHR	10	cg26955383	105218660	CALHM1	-	0.428641	0.0421529	3.20338e-24	17198
WHR	16	cg17868815	81476731	NA	+	0.601208	0.0592231	3.81452e-24	17198
WHR	1	cg16704920	2169407	SKI	-	-0.604509	0.0596978	4.94121e-24	17198
WHR	11	cg24127477	69044776	NA	+	0.526143	0.0519813	5.16581e-24	17198
WHR	3	cg25922935	156747491	LEKR1	+	0.375572	0.0371354	5.6132e-24	17198
WHR	10	cg21998542	33605101	NRP1;NRP1;NRP1;NRP1;NRP1;NRP1	+	-0.443245	0.0438967	6.61114e-24	17198
WHR	7	cg04816311	1066650	C7orf50;C7orf50;C7orf50	+	0.331648	0.0328538	6.80154e-24	17198
WHR	19	cg16655795	42897238	NA	-	0.583467	0.057867	7.6615e-24	17198
WHR	18	cg22675726	3179889	MYOM1;MYOM1	+	0.325855	0.0323592	8.73486e-24	17198
WHR	1	cg01355089	93495018	NA	+	0.412784	0.0410357	9.74103e-24	17198
WHR	17	cg19202384	79894511	PYCR1;PYCR1	-	-0.480161	0.0477758	1.06519e-23	17198
WHR	7	cg01116541	139948872	NA	-	-0.477747	0.0475613	1.12511e-23	17198
WHR	10	cg07031236	73983766	ANAPC16;ANAPC16;ANAPC16;ANAPC16;ANAPC16;ANAPC16	-	0.43978	0.0439923	1.82574e-23	17198
WHR	1	cg11769062	2162893	SKI	-	-0.302815	0.0303234	2.02934e-23	17198
WHR	17	cg00214628	46583511	NA	-	-0.529653	0.0530527	2.08449e-23	17198
WHR	20	cg11614585	897050	ANGPT4	-	0.631598	0.0634866	2.95895e-23	17198
WHR	21	cg10969521	36355537	RUNX1	+	-0.29007	0.0291598	2.98603e-23	17198
WHR	12	cg05293861	4262708	NA	+	-0.317896	0.0319788	3.19433e-23	17198
WHR	17	cg21668652	55749538	MSI2	-	-0.367217	0.0369805	3.55909e-23	17198
WHR	1	cg04625834	45273055	BTBD19;TCTEX1D4	-	-0.551287	0.0555382	3.69417e-23	17198
WHR	7	cg13627479	5741213	RNF216;RNF216	+	-0.366875	0.0369788	3.88456e-23	17198
WHR	5	cg03262246	133749006	CDKN2AIPNL	-	0.579866	0.0584822	4.12298e-23	17198
WHR	9	cg03770138	136009651	RALGDS	+	-0.536153	0.0540921	4.26521e-23	17198
WHR	1	cg15564619	2163437	SKI	-	-0.395604	0.0399191	4.33835e-23	17198
WHR	7	cg17871993	65673056	TPST1	-	0.496641	0.0501492	4.64542e-23	17198
WHR	6	cg10474793	16134001	MYLIP	+	0.363791	0.0367641	5.02903e-23	17198
WHR	8	cg16990252	19963288	NA	-	-0.341825	0.0345605	5.26732e-23	17198
WHR	11	cg04169527	9759805	SWAP70;SWAP70	+	0.521284	0.0527107	5.32543e-23	17198
WHR	9	cg00514596	130534101	SH2D3C;SH2D3C;SH2D3C	+	-0.56909	0.057557	5.43753e-23	17198
WHR	11	cg14209264	64382444	NRXN2;NRXN2;NRXN2	+	0.563531	0.057067	6.15734e-23	17198
WHR	3	cg21506763	38060329	PLCD1;PLCD1;PLCD1	-	0.544621	0.0553931	9.41957e-23	17198
WHR	6	cg03982376	149806659	ZC3H12D	+	-0.307438	0.0312932	1.01424e-22	17198
WHR	4	cg19541622	56180	ZNF718;ZNF595;ZNF595;ZNF595;ZNF595;ZNF718;ZNF718	-	0.313265	0.0319398	1.1927e-22	17198
WHR	2	cg10541774	137068792	NA	-	-0.24627	0.0251249	1.26778e-22	17198
WHR	13	cg16969872	79968324	RBM26	-	-0.333925	0.0341126	1.43957e-22	17198
WHR	6	cg15140236	126238934	NCOA7;NCOA7;NCOA7;NCOA7;NCOA7;NCOA7	+	-0.604927	0.0618991	1.68642e-22	17198
WHR	3	cg01020331	71540688	FOXP1;FOXP1;FOXP1;FOXP1;FOXP1	-	-0.433773	0.0444083	1.77073e-22	17198
WHR	11	cg25212397	102184373	NA	-	-0.266889	0.0273297	1.81139e-22	17198
WHR	2	cg27363347	129151868	NA	+	0.652437	0.0668617	1.94986e-22	17198
WHR	16	cg06207201	50701535	SNX20;SNX20	+	-0.534738	0.0548178	2.0114e-22	17198
WHR	16	cg22679812	70626213	IL34;IL34	-	0.704991	0.0722971	2.08219e-22	17198
WHR	9	cg08635575	80189185	GNA14	+	0.437266	0.0448479	2.10936e-22	17198
WHR	11	cg02421646	59943477	MS4A6A;MS4A6A;MS4A6A;MS4A6A	+	-0.31323	0.0321361	2.17232e-22	17198
WHR	3	cg03226083	13287525	NA	-	-0.467499	0.0480157	2.40961e-22	17198
WHR	5	cg11346550	96149902	ERAP1	+	-0.44906	0.0461616	2.61588e-22	17198
WHR	5	cg11789040	96149885	ERAP1	+	-0.398483	0.040968	2.64915e-22	17198
WHR	9	cg01656259	86548746	NA	+	-0.518263	0.0532859	2.66487e-22	17198
WHR	14	cg27102892	75791837	NA	+	0.560861	0.0577246	2.9367e-22	17198
WHR	3	cg08926477	171918983	FNDC3B;FNDC3B	+	-0.332562	0.0342283	2.94051e-22	17198
WHR	4	cg13903162	139163019	SLC7A11	+	-0.348538	0.0359132	3.27309e-22	17198
WHR	8	cg19589396	103937374	NA	+	-0.356623	0.0367516	3.31903e-22	17198
WHR	1	cg04762199	181048756	NA	+	0.423729	0.0437057	3.60705e-22	17198
WHR	8	cg07960624	119208486	SAMD12	-	-0.30727	0.03171	3.78868e-22	17198
WHR	5	cg06269415	112602827	MCC;MCC	-	0.510364	0.0527092	4.07126e-22	17198
WHR	11	cg01438090	30502936	MPPED2;MPPED2	-	-0.278532	0.0287664	4.07491e-22	17198
WHR	17	cg07858756	9273972	STX8;STX8	-	-0.538603	0.0557027	4.63746e-22	17198
WHR	12	cg20722088	89742886	DUSP6;DUSP6	+	0.249845	0.0258411	4.66926e-22	17198
WHR	19	cg16307144	38704933	DPF1;DPF1;DPF1;DPF1	+	-0.304687	0.0315135	4.67165e-22	17198
WHR	15	cg12644285	93570953	CHD2	+	-0.327526	0.0338827	4.76403e-22	17198
WHR	8	cg24686420	48540511	SPIDR;SPIDR;SPIDR;SPIDR	-	0.301473	0.0312364	5.51615e-22	17198
WHR	17	cg25935834	36571512	NA	+	-0.686382	0.0711257	5.57579e-22	17198
WHR	16	cg26663590	28959310	NA	-	0.423643	0.043901	5.59184e-22	17198
WHR	1	cg03856144	7705567	CAMTA1	-	-0.533571	0.0552943	5.60764e-22	17198
WHR	1	cg24795795	171449338	NA	-	0.301258	0.0312427	6.00992e-22	17198
WHR	16	cg00549876	85890442	NA	+	0.524794	0.0544496	6.26872e-22	17198
WHR	11	cg09777883	112093696	NA	+	0.449967	0.0467432	7.02875e-22	17198
WHR	2	cg11523618	169944632	DHRS9;DHRS9;DHRS9;DHRS9	+	0.539459	0.0560698	7.38686e-22	17198
WHR	7	cg16640730	133662918	EXOC4	-	0.523594	0.0544366	7.58992e-22	17198
WHR	17	cg08342762	60797612	MIR548W;MARCH10;MARCH10;MARCH10;MARCH10	+	0.631211	0.0656392	7.74127e-22	17198
WHR	21	cg05538032	43681915	ABCG1;ABCG1;ABCG1;ABCG1;ABCG1;ABCG1	+	0.470865	0.0489762	7.90819e-22	17198
WHR	14	cg14916494	72704881	RGS6;RGS6;RGS6;RGS6;RGS6;RGS6;RGS6;RGS6;RGS6;RGS6	-	0.279272	0.0290552	8.09313e-22	17198
WHR	17	cg26651978	76965407	NA	-	-0.574867	0.0598662	8.84887e-22	17198
WHR	21	cg12543096	43722429	NA	-	0.412485	0.0429705	9.1315e-22	17198
WHR	1	cg13053471	235147039	NA	-	-0.545784	0.0569279	1.02499e-21	17198
WHR	1	cg15896207	227151807	ADCK3	+	0.469007	0.0489444	1.07392e-21	17198
WHR	7	cg09397583	135178205	CNOT4;CNOT4;CNOT4;CNOT4;CNOT4;CNOT4	+	-0.3968	0.0414441	1.16104e-21	17198
WHR	7	cg11913482	31036170	NA	+	-0.43649	0.0456098	1.20936e-21	17198
WHR	2	cg05157335	231746728	NA	-	-0.254902	0.0266398	1.22879e-21	17198
WHR	1	cg13222915	184598594	NA	-	-0.582942	0.0609651	1.3088e-21	17198
WHR	3	cg05746809	141131788	ZBTB38	+	-0.481752	0.0504145	1.38749e-21	17198
WHR	11	cg03295554	128395450	ETS1	+	-0.230298	0.0241003	1.3875e-21	17198
WHR	10	cg03827739	75401754	MYOZ1	+	0.569407	0.0596125	1.44195e-21	17198
WHR	5	cg09201221	112358411	MCC;MCC	+	0.339072	0.0355071	1.47535e-21	17198
WHR	7	cg00420390	2256023	MAD1L1;MAD1L1;MAD1L1;MAD1L1;MAD1L1	+	-0.326236	0.0342068	1.65932e-21	17198
WHR	2	cg27216853	10205672	CYS1	+	0.465209	0.0488322	1.83485e-21	17198
WHR	2	cg03062284	122994061	NA	+	-0.59067	0.0620877	2.08194e-21	17198
WHR	8	cg02715788	119974400	NA	+	-0.454807	0.0478243	2.15338e-21	17198
WHR	16	cg07263052	87808673	LOC102724467	+	0.262425	0.0276183	2.32693e-21	17198
WHR	2	cg09943385	235910985	SH3BP4	+	-0.415649	0.0437628	2.41943e-21	17198
WHR	14	cg15831217	79542386	NRXN3;NRXN3	-	-0.360003	0.0379269	2.55588e-21	17198
WHR	2	cg15357118	128927972	UGGT1;UGGT1	+	0.480894	0.0506873	2.66937e-21	17198
WHR	3	cg23546566	159601363	SCHIP1;IQCJ-SCHIP1;IQCJ-SCHIP1;SCHIP1;SCHIP1;SCHIP1	-	-0.55827	0.058886	2.85197e-21	17198
WHR	17	cg01597398	40250727	NA	+	-0.586421	0.0618841	2.97427e-21	17198
WHR	10	cg25457000	4813681	NA	+	-0.321582	0.0339429	3.02901e-21	17198
WHR	22	cg04695090	38609508	MAFF;MAFF;MAFF;MAFF	+	0.679142	0.0717142	3.14949e-21	17198
WHR	4	cg03549779	48292543	NA	+	-0.328545	0.0347446	3.60217e-21	17198
WHR	7	cg04817410	129992661	CPA5;CPA5;CPA5	-	-0.515199	0.0544984	3.69001e-21	17198
WHR	1	cg00867472	156714808	HDGF;HDGF;HDGF	-	-0.553369	0.0585622	3.84111e-21	17198
WHR	9	cg21479734	134469326	RAPGEF1;RAPGEF1;RAPGEF1	-	-0.682109	0.0721891	3.85278e-21	17198
WHR	10	cg02451866	71251604	TSPAN15	-	0.548808	0.0580825	3.85876e-21	17198
WHR	16	cg06946797	11422409	NA	+	-0.322502	0.0341541	4.09278e-21	17198
WHR	9	cg08440485	5892542	MLANA;MLANA	+	-0.35753	0.0378696	4.15156e-21	17198
WHR	1	cg15183129	160759781	NA	+	0.54576	0.0578111	4.17761e-21	17198
WHR	1	cg09702859	198901839	MIR181A1HG	-	0.181252	0.0192033	4.25095e-21	17198
WHR	18	cg16025200	71806847	FBXO15;FBXO15	-	0.479837	0.0508755	4.54243e-21	17198
WHR	11	cg17260706	118782879	BCL9L	+	-0.616819	0.0654247	4.70262e-21	17198
WHR	4	cg08798317	84133835	NA	+	0.383039	0.0406328	4.75189e-21	17198
WHR	2	cg25320763	72109825	NA	-	-0.32149	0.0341152	4.89737e-21	17198
WHR	20	cg27579586	45196529	SLC13A3;SLC13A3;SLC13A3;SLC13A3;SLC13A3	-	0.366556	0.0389165	5.11637e-21	17198
WHR	3	cg09957492	153009135	NA	+	-0.312535	0.0331912	5.25536e-21	17198
WHR	6	cg20650539	107363798	C6orf203;C6orf203;C6orf203	+	0.478855	0.0508905	5.59966e-21	17198
WHR	11	cg17820586	12181422	MICAL2;MICAL2;MICAL2;MICAL2;MICAL2	+	0.589987	0.0627219	5.7667e-21	17198
WHR	11	cg13177778	92900159	SLC36A4;SLC36A4	-	0.318717	0.0338864	5.81736e-21	17198
WHR	10	cg00199799	130894873	NA	+	-0.283051	0.0301035	5.97857e-21	17198
WHR	5	cg21123686	64399755	NA	-	-0.603474	0.0642293	6.38599e-21	17198
WHR	17	cg02650017	47301614	PHOSPHO1;PHOSPHO1	+	-0.312966	0.0333106	6.40068e-21	17198
WHR	6	cg09286468	31683051	LY6G6E;LY6G6E;LY6G6D	-	0.32844	0.0349631	6.48994e-21	17198
WHR	7	cg14578060	76434789	NA	+	-0.308376	0.0328329	6.58967e-21	17198
WHR	5	cg00602326	31427700	RNASEN;RNASEN	-	-0.339421	0.036173	7.17618e-21	17198
WHR	13	cg10474597	51917676	SERPINE3	+	0.390236	0.0416176	7.63291e-21	17198
WHR	21	cg27297662	32509317	TIAM1	+	-0.256141	0.0273585	8.73635e-21	17198
WHR	5	cg06662755	55401577	ANKRD55	+	0.523814	0.055969	9.0188e-21	17198
WHR	2	cg15012027	99351550	NA	-	-0.260451	0.0278869	1.08289e-20	17198
WHR	20	cg15833511	35256798	SLA2;SLA2	+	0.403882	0.0432508	1.09763e-20	17198
WHR	17	cg04161365	27230393	DHRS13	+	-0.730897	0.0783233	1.16491e-20	17198
WHR	17	cg13274938	38493822	RARA;RARA;RARA	+	0.534943	0.0574525	1.41506e-20	17198
WHR	7	cg23068772	30737061	NA	+	-0.45211	0.0485754	1.46455e-20	17198
WHR	16	cg24577873	57825554	KIFC3;KIFC3;KIFC3	-	0.572741	0.0615588	1.51241e-20	17198
WHR	1	cg20378147	32050627	TINAGL1;TINAGL1;TINAGL1;TINAGL1;TINAGL1;TINAGL1	-	0.257603	0.0277018	1.5818e-20	17198
WHR	1	cg20958086	160759689	NA	-	0.530462	0.0571034	1.73128e-20	17198
WHR	12	cg06344724	48974748	NA	-	0.417376	0.0449328	1.74133e-20	17198
WHR	16	cg03746015	11141000	CLEC16A	+	-0.215582	0.0232104	1.75307e-20	17198
WHR	16	cg08761535	75079000	ZNRF1	+	-0.480036	0.0517156	1.85299e-20	17198
WHR	1	cg20777437	54619703	CDCP2	+	-0.593488	0.0639755	1.94937e-20	17198
WHR	1	cg25094008	28501825	PTAFR;PTAFR;PTAFR;PTAFR	+	0.29967	0.032317	2.02303e-20	17198
WHR	5	cg18394552	159428643	NA	+	0.340107	0.0366952	2.10747e-20	17198
WHR	16	cg16462073	28995843	SPNS1;LAT;LAT;LAT;SPNS1;SPNS1;LAT;SPNS1;SPNS1	-	-0.555347	0.0599305	2.14578e-20	17198
WHR	10	cg06350509	105455544	SH3PXD2A	+	-0.705428	0.0761782	2.2751e-20	17198
WHR	3	cg18194850	67699305	SUCLG2	+	0.279218	0.0301618	2.33705e-20	17198
WHR	11	cg26145258	19843393	NAV2;NAV2;NAV2;NAV2	-	-0.429819	0.0464502	2.42642e-20	17198
WHR	3	cg03333153	127974426	EEFSEC	+	0.589887	0.0637515	2.43606e-20	17198
WHR	4	cg08462501	38138950	TBC1D1	+	-0.454878	0.0491953	2.58866e-20	17198
WHR	11	cg14132895	95433641	NA	-	-0.364799	0.0394673	2.66948e-20	17198
WHR	18	cg17420142	32702783	MAPRE2;MAPRE2;MAPRE2;MAPRE2;MAPRE2	+	-0.352354	0.0381415	2.79626e-20	17198
WHR	1	cg23257987	221862794	NA	-	-0.319807	0.0346216	2.81891e-20	17198
WHR	19	cg18608055	1130866	SBNO2;SBNO2	-	-0.487495	0.0528223	3.04341e-20	17198
WHR	1	cg23803220	77404962	ST6GALNAC5	+	0.369634	0.0400678	3.15184e-20	17198
WHR	1	cg18391344	198902062	MIR181A1HG	-	0.170071	0.0184461	3.31001e-20	17198
WHR	9	cg15579927	73404636	TRPM3;TRPM3;TRPM3;TRPM3;TRPM3;TRPM3;TRPM3;TRPM3;TRPM3	+	0.34827	0.0377855	3.40043e-20	17198
WHR	17	cg04610187	76360794	NA	-	-0.364864	0.0395919	3.44491e-20	17198
WHR	4	cg16011130	85603217	WDFY3	+	0.45797	0.0497095	3.53183e-20	17198
WHR	10	cg00134210	14644132	FAM107B	-	-0.260444	0.0283207	4.12249e-20	17198
WHR	10	cg04339570	100074395	NA	-	-0.49489	0.0538627	4.44996e-20	17198
WHR	10	cg19695507	13526193	BEND7;BEND7	+	0.234937	0.0255768	4.55079e-20	17198
WHR	5	cg05351692	55884362	C5orf67	+	-0.565693	0.0616487	4.96805e-20	17198
WHR	13	cg18793412	38989650	NA	-	0.230437	0.0251533	5.69302e-20	17198
WHR	3	cg19213703	177554561	NA	-	-0.343314	0.0375018	6.0556e-20	17198
WHR	17	cg15017865	39933462	JUP;JUP	+	-0.439687	0.0480344	6.11282e-20	17198
WHR	5	cg06975262	171805000	SH3PXD2B;SH3PXD2B	-	-0.476756	0.0521076	6.34971e-20	17198
WHR	4	cg27108109	57524204	HOPX;HOPX;HOPX	+	-0.441777	0.0482982	6.5028e-20	17198
WHR	16	cg07434438	72961899	ZFHX3;ZFHX3	-	-0.48221	0.0527194	6.51241e-20	17198
WHR	16	cg05432134	66737539	NA	-	0.435524	0.0476269	6.64722e-20	17198
WHR	22	cg17312650	36751648	MYH9	-	-0.571798	0.0625819	7.13423e-20	17198
WHR	16	cg04277040	80603851	LINC01227;LINC01227	-	0.428663	0.0469306	7.32222e-20	17198
WHR	13	cg04132263	79968174	RBM26;RBM26;RBM26	+	-0.14286	0.0156417	7.3713e-20	17198
WHR	9	cg07033604	139496919	NA	-	0.344871	0.0377744	7.61327e-20	17198
WHR	17	cg04595884	58870064	BCAS3;BCAS3	-	0.436923	0.0479006	8.21531e-20	17198
WHR	20	cg09273716	35494835	NA	+	0.558491	0.0612642	8.62847e-20	17198
WHR	22	cg05721285	36844807	NA	+	0.57842	0.0634716	8.87469e-20	17198
WHR	6	cg14053651	111551041	NA	-	-0.274716	0.0301742	9.61262e-20	17198
WHR	16	cg00921350	50701499	SNX20;SNX20	-	-0.577919	0.0635031	9.94315e-20	17198
WHR	12	cg06898549	41083590	NA	-	0.259399	0.0285308	1.07736e-19	17198
WHR	7	cg10713220	36640882	AOAH-IT1;AOAH;AOAH;AOAH	+	-0.209121	0.0230114	1.11975e-19	17198
WHR	13	cg19211853	79968216	RBM26	-	-0.139846	0.0153921	1.14184e-19	17198
WHR	1	cg06000943	110632445	LINC01397	+	0.403186	0.0443791	1.14708e-19	17198
WHR	11	cg05722568	16302064	SOX6;SOX6;SOX6;SOX6	-	-0.230953	0.0254292	1.17739e-19	17198
WHR	1	cg20545490	17697680	PADI6	+	0.387447	0.0426614	1.18037e-19	17198
WHR	11	cg22385325	66094077	NA	-	0.347867	0.0383241	1.23489e-19	17198
WHR	16	cg00889210	14280183	MKL2;MKL2	+	0.334729	0.0368956	1.28851e-19	17198
WHR	7	cg03619256	105515219	ATXN7L1;ATXN7L1	-	-0.460955	0.0508139	1.29904e-19	17198
WHR	11	cg22143324	44618358	CD82;CD82	+	-0.632369	0.0697147	1.30646e-19	17198
WHR	4	cg12769615	95653156	NA	-	0.339017	0.0373792	1.32037e-19	17198
WHR	6	cg10975897	15504844	JARID2	+	-0.394426	0.0435495	1.4823e-19	17198
WHR	16	cg01485549	53789485	FTO	+	-0.58156	0.0642305	1.5194e-19	17198
WHR	8	cg25392060	142297121	NA	-	0.488103	0.0539402	1.59471e-19	17198
WHR	10	cg12450316	48362170	ZNF488	-	0.359285	0.0397091	1.60999e-19	17198
WHR	1	cg25217710	156609523	NA	-	0.608568	0.0672637	1.61612e-19	17198
WHR	3	cg12992827	101901234	NA	+	-0.281124	0.0310754	1.63058e-19	17198
WHR	11	cg11115026	209728	RIC8A;RIC8A	-	0.614566	0.0680009	1.76809e-19	17198
WHR	8	cg13661153	29067156	KIF13B	-	-0.436886	0.048349	1.79301e-19	17198
WHR	12	cg22351187	52586089	KRT80;KRT80	+	-0.341485	0.0378216	1.91524e-19	17198
WHR	20	cg21602826	36686229	RPRD1B	+	0.439931	0.0487312	1.93499e-19	17198
WHR	10	cg13096857	70391643	TET1	+	0.564703	0.0625849	2.01985e-19	17198
WHR	4	cg10438589	14531493	NA	+	0.328824	0.0364649	2.1226e-19	17198
WHR	6	cg08342194	31683075	LY6G6E;LY6G6E;LY6G6D	-	0.296136	0.0328572	2.2155e-19	17198
WHR	19	cg05873245	49918459	CCDC155	+	0.406894	0.0451497	2.22945e-19	17198
WHR	7	cg18787224	130645353	LINC-PINT;LINC-PINT;LINC-PINT;LINC-PINT;LINC-PINT;LINC-PINT;LINC-PINT;LINC-PINT	-	-0.25431	0.0282271	2.28497e-19	17198
WHR	6	cg06012428	157477204	ARID1B;ARID1B;ARID1B	+	-0.405867	0.0450515	2.2945e-19	17198
WHR	19	cg00994936	1423902	DAZAP1;DAZAP1	-	0.329972	0.036637	2.34573e-19	17198
WHR	19	cg26470501	45252955	BCL3	+	-0.423672	0.0470641	2.44325e-19	17198
WHR	11	cg00733441	119189717	NA	-	0.495633	0.0550722	2.49567e-19	17198
WHR	6	cg23594693	41703970	TFEB;TFEB;TFEB	-	-0.481043	0.0534666	2.55547e-19	17198
WHR	7	cg24005876	92303485	CDK6;CDK6	-	-0.474131	0.0527052	2.58274e-19	17198
WHR	21	cg01881899	43652704	ABCG1;ABCG1;ABCG1;ABCG1;ABCG1;ABCG1	-	0.3053	0.033943	2.61623e-19	17198
WHR	2	cg07395668	45798295	SRBD1	+	0.345251	0.0384533	3.02465e-19	17198
WHR	2	cg20347155	145218951	ZEB2;ZEB2	-	-0.325259	0.0362371	3.09638e-19	17198
WHR	15	cg02119938	78505051	ACSBG1	+	-0.170935	0.0190451	3.11359e-19	17198
WHR	9	cg04393623	139871820	PTGDS	+	-0.55761	0.0621542	3.22391e-19	17198
WHR	11	cg06170374	37533403	NA	-	-0.379568	0.0423234	3.31623e-19	17198
WHR	10	cg26262157	6214079	PFKFB3	+	-0.283531	0.0316235	3.38978e-19	17198
WHR	3	cg23320029	171004750	TNIK;TNIK;TNIK;TNIK;TNIK;TNIK;TNIK;TNIK	+	-0.308225	0.034382	3.42427e-19	17198
WHR	7	cg22413912	2255758	MAD1L1;MAD1L1;MAD1L1;MAD1L1;MAD1L1	-	-0.508457	0.0567437	3.5548e-19	17198
WHR	2	cg07346751	174223564	CDCA7;CDCA7;CDCA7;CDCA7	+	0.400667	0.0447381	3.71016e-19	17198
WHR	21	cg01176028	43653234	ABCG1;ABCG1;ABCG1;ABCG1;ABCG1;ABCG1	+	0.412673	0.0460858	3.75695e-19	17198
WHR	7	cg01676795	75586348	POR	+	0.361545	0.0403931	3.8876e-19	17198
WHR	2	cg27024363	233979233	INPP5D;INPP5D	-	-0.632383	0.0706766	3.99819e-19	17198
WHR	22	cg03318904	39801522	MAP3K7IP1;MAP3K7IP1	-	0.371155	0.0415053	4.18959e-19	17198
WHR	12	cg16986643	52025687	SCN8A;SCN8A	+	0.376383	0.0421184	4.42427e-19	17198
WHR	16	cg10922280	68034227	DPEP2	-	0.580571	0.0649881	4.53809e-19	17198
WHR	1	cg17822325	31896462	SERINC2	-	0.308199	0.0345309	4.88419e-19	17198
WHR	6	cg17936938	7866213	BMP6	+	0.462811	0.0518809	5.09432e-19	17198
WHR	2	cg25570328	108903952	SULT1C2;SULT1C2	+	-0.461685	0.0517701	5.21715e-19	17198
WHR	2	cg09259843	25452362	NA	-	-0.50005	0.0560833	5.30175e-19	17198
WHR	13	cg20940217	21543210	NA	+	-0.245762	0.0275658	5.33603e-19	17198
WHR	17	cg03037271	40548565	NA	-	0.454838	0.051017	5.33863e-19	17198
WHR	4	cg26335655	114597456	CAMK2D;CAMK2D;CAMK2D;CAMK2D;CAMK2D;CAMK2D	-	-0.442441	0.0496461	5.51071e-19	17198
WHR	16	cg02732789	17491177	XYLT1	+	-0.373348	0.0418936	5.51378e-19	17198
WHR	8	cg11029253	82643667	CHMP4C	+	-0.237031	0.026603	5.60775e-19	17198
WHR	12	cg00991504	109011364	NA	+	-0.642569	0.072119	5.6128e-19	17198
WHR	17	cg13343932	76355061	SOCS3;LOC101928674;LOC101928674	+	-0.244673	0.0274664	5.70287e-19	17198
WHR	10	cg09175674	105454559	SH3PXD2A	+	-0.718635	0.0807068	5.90101e-19	17198
WHR	15	cg23964316	51358874	TNFAIP8L3	+	0.671884	0.0754797	6.04792e-19	17198
WHR	12	cg09584249	26425003	NA	+	-0.43265	0.0486277	6.28741e-19	17198
WHR	7	cg04717644	130916200	MKLN1	+	-0.379461	0.0426578	6.38488e-19	17198
WHR	22	cg01373461	25516157	KIAA1671	+	0.804314	0.0904327	6.46662e-19	17198
WHR	5	cg14120966	160130250	ATP10B	+	0.344093	0.0386887	6.47657e-19	17198
WHR	2	cg20775254	95940705	PROM2;PROM2;PROM2	-	-0.500336	0.0562735	6.63706e-19	17198
WHR	1	cg07856599	227151843	ADCK3	-	0.335601	0.0377576	6.80885e-19	17198
WHR	12	cg11219937	64664370	C12orf56;C12orf56	-	-0.280321	0.0315383	6.8106e-19	17198
WHR	5	cg23425831	127538164	NA	+	-0.636099	0.0715665	6.81386e-19	17198
WHR	8	cg11693611	72832245	MSC-AS1;MSC-AS1	-	0.380834	0.0428515	6.87018e-19	17198
WHR	14	cg14225665	102394448	NA	+	0.575659	0.0648	7.10042e-19	17198
WHR	2	cg19569864	161489299	NA	+	0.536326	0.0603846	7.21472e-19	17198
WHR	10	cg20418498	35703143	CCNY;CCNY;CCNY;CCNY;CCNY	+	-0.621296	0.070036	7.94227e-19	17198
WHR	11	cg27397830	60679809	NA	+	0.445603	0.0502657	8.39118e-19	17198
WHR	15	cg13291298	69690671	PAQR5;PAQR5	+	-0.648499	0.0731713	8.55674e-19	17198
WHR	1	cg27331548	118083779	NA	+	-0.48379	0.0545885	8.57747e-19	17198
WHR	19	cg18745507	10415557	ZGLP1	-	-0.47814	0.0539543	8.61799e-19	17198
WHR	22	cg14847622	28106439	NA	+	0.372831	0.0420776	8.72573e-19	17198
WHR	4	cg18152558	75956216	PARM1	+	0.229192	0.025877	9.00885e-19	17198
WHR	3	cg15715853	150916446	GPR171;MED12L	+	-0.52771	0.059607	9.32264e-19	17198
WHR	11	cg03576380	112003641	NA	+	0.507742	0.0573742	9.6191e-19	17198
WHR	11	cg17418742	15602030	NA	-	0.381113	0.0430953	1.01611e-18	17198
WHR	21	cg25705792	35320017	LINC00649;LINC00649	-	-0.428445	0.0484757	1.06388e-18	17198
WHR	12	cg19918116	124326760	DNAH10	+	-0.531782	0.0601859	1.08968e-18	17198
WHR	2	cg07502661	43398339	NA	+	-0.486928	0.0551192	1.10484e-18	17198
WHR	3	cg05553956	151163961	IGSF10	+	-0.464344	0.0525705	1.118e-18	17198
WHR	1	cg10429891	27963618	NA	+	-0.55671	0.0630371	1.13111e-18	17198
WHR	11	cg03027437	59291203	NA	+	0.359459	0.0407394	1.21551e-18	17198
WHR	16	cg23147204	50693309	NA	+	-0.566012	0.0641641	1.23778e-18	17198
WHR	3	cg23655939	187454477	BCL6;BCL6	-	-0.649586	0.0736824	1.29756e-18	17198
WHR	1	cg06983052	90288099	LRRC8D;LRRC8D	+	-0.46833	0.0531474	1.3459e-18	17198
WHR	1	cg12945470	94161277	BCAR3	+	0.453098	0.0514405	1.39082e-18	17198
WHR	6	cg22155039	32182002	NOTCH4	+	0.357757	0.0406349	1.44151e-18	17198
WHR	6	cg12712122	88435312	NA	+	0.300577	0.034147	1.46367e-18	17198
WHR	4	cg04002038	56097	ZNF718;ZNF595;ZNF595;ZNF595;ZNF595;ZNF718;ZNF718	-	0.415366	0.047199	1.4919e-18	17198
WHR	15	cg27563121	52405647	BCL2L10	+	-0.407769	0.0463361	1.49288e-18	17198
WHR	1	cg20248822	19922867	C1orf151	+	-0.440077	0.0500373	1.56402e-18	17198
WHR	15	cg00593467	90590536	ZNF710	-	0.52134	0.0592918	1.5949e-18	17198
WHR	6	cg24709587	159526055	NA	-	-0.43009	0.0489249	1.62289e-18	17198
WHR	12	cg08228578	57624193	SHMT2;SHMT2;SHMT2;SHMT2;SHMT2;SHMT2;SHMT2;SHMT2;SHMT2;SHMT2;SHMT2	+	-0.642345	0.0730788	1.63814e-18	17198
WHR	4	cg18320108	185427753	NA	-	0.347944	0.0395851	1.63825e-18	17198
WHR	20	cg21665700	2431040	NA	+	-0.499336	0.0568117	1.64443e-18	17198
WHR	12	cg05845030	91573247	DCN;DCN;DCN;DCN;DCN;DCN;DCN	-	-0.53658	0.0610611	1.66996e-18	17198
WHR	18	cg16780461	689054	ENOSF1;ENOSF1;ENOSF1	-	-0.489311	0.055727	1.77796e-18	17198
WHR	1	cg17460386	207095668	FAIM3;FAIM3;FAIM3	+	0.49081	0.0559099	1.80858e-18	17198
WHR	6	cg10992736	158036370	ZDHHC14;ZDHHC14	-	-0.310782	0.0354247	1.89946e-18	17198
WHR	18	cg00353899	59999037	TNFRSF11A;TNFRSF11A;TNFRSF11A;TNFRSF11A;TNFRSF11A	-	0.526572	0.0600569	1.98794e-18	17198
WHR	17	cg24174557	57903544	TMEM49	-	-0.270146	0.030822	2.04432e-18	17198
WHR	11	cg00539491	66568628	C11orf80;C11orf80	+	0.414276	0.0472846	2.10651e-18	17198
WHR	2	cg12042252	73596096	NA	-	0.476228	0.0544376	2.36672e-18	17198
WHR	14	cg16398761	74220238	C14orf43;C14orf43	+	-0.253064	0.0289352	2.41361e-18	17198
WHR	11	cg11554335	57336941	UBE2L6	+	-0.559107	0.063928	2.41421e-18	17198
WHR	11	cg17486446	2986575	SNORA54;NAP1L4	+	0.213334	0.0244007	2.47715e-18	17198
WHR	1	cg22473125	90097907	LRRC8C;FLJ27354	+	-0.54389	0.0622302	2.54334e-18	17198
WHR	14	cg00862597	61750802	NA	+	0.479605	0.0548895	2.59624e-18	17198
WHR	3	cg25221975	13663444	FBLN2;FBLN2;FBLN2	+	0.334715	0.0383132	2.6272e-18	17198
WHR	2	cg11270206	220264849	NA	-	0.564108	0.0645997	2.7198e-18	17198
WHR	14	cg04369622	67119468	GPHN;GPHN	+	0.320555	0.0367118	2.73649e-18	17198
WHR	22	cg16152139	42858152	NA	-	0.476141	0.0545731	2.90596e-18	17198
WHR	2	cg18177259	15941033	NA	-	-0.37353	0.0428248	2.9717e-18	17198
WHR	1	cg06571187	209878123	HSD11B1;HSD11B1;HSD11B1	+	-0.522528	0.0599085	2.97649e-18	17198
WHR	7	cg16661213	142334093	NA	+	-0.371024	0.0425554	3.06946e-18	17198
WHR	1	cg01101459	234871477	NA	+	0.333439	0.0382462	3.07982e-18	17198
WHR	6	cg02216363	6277857	F13A1	-	-0.385707	0.0442446	3.09662e-18	17198
WHR	9	cg12673638	134102723	NUP214	+	-0.613291	0.0703743	3.17696e-18	17198
WHR	6	cg09222732	466893	NA	+	-0.246564	0.0283043	3.27681e-18	17198
WHR	17	cg23841748	4477149	NA	-	-0.376785	0.0432812	3.44335e-18	17198
WHR	1	cg16594806	59473943	NA	-	-0.351917	0.0404357	3.51706e-18	17198
WHR	2	cg19896232	19435289	NA	+	0.363589	0.0417855	3.57287e-18	17198
WHR	18	cg07390844	72935911	TSHZ1;TSHZ1	-	0.322216	0.037043	3.66433e-18	17198
WHR	3	cg17077319	149886667	NA	-	0.227025	0.0261033	3.70538e-18	17198
WHR	3	cg07133321	45607976	NA	-	0.411304	0.0473011	3.76192e-18	17198
WHR	21	cg24843790	44727494	NA	+	-0.390543	0.0449262	3.84417e-18	17198
WHR	10	cg23784549	23144034	NA	-	0.407734	0.0469283	4.00037e-18	17198
WHR	3	cg06285391	48075540	MAP4;MAP4;MAP4	-	0.533593	0.0614342	4.10107e-18	17198
WHR	12	cg07986378	11898284	ETV6	-	-0.338093	0.0389444	4.25338e-18	17198
WHR	10	cg05014727	6214016	PFKFB3	+	-0.24993	0.0288042	4.42761e-18	17198
WHR	20	cg10243030	16156233	NA	+	0.158951	0.0183228	4.49784e-18	17198
WHR	7	cg26669717	641028	PRKAR1B;PRKAR1B;PRKAR1B;PRKAR1B;PRKAR1B;PRKAR1B	-	-0.598786	0.0690331	4.54332e-18	17198
WHR	11	cg00485574	123104546	NA	+	0.450163	0.0519045	4.5829e-18	17198
WHR	15	cg08128000	85458411	SLC28A1;SLC28A1;SLC28A1	-	0.380442	0.0438746	4.65514e-18	17198
WHR	2	cg19017142	64431245	NA	-	-0.306485	0.0353582	4.78388e-18	17198
WHR	1	cg04107175	154447339	NA	+	-0.426226	0.0491811	4.84886e-18	17198
WHR	12	cg05671603	26424987	NA	-	-0.360262	0.0415833	4.97103e-18	17198
WHR	17	cg19413066	76965347	NA	+	-0.469285	0.0541802	5.06125e-18	17198
WHR	10	cg16733226	12447269	CAMK1D;CAMK1D	+	-0.173219	0.0200065	5.21481e-18	17198
WHR	1	cg15776315	168341908	NA	+	0.362792	0.0419103	5.2941e-18	17198
WHR	1	cg05028010	145437567	TXNIP;NBPF20;NBPF10;NBPF10	+	-0.27207	0.0314338	5.34437e-18	17198
WHR	13	cg08110950	49109917	NA	-	0.4899	0.0566212	5.48961e-18	17198
WHR	17	cg19880425	28650886	TMIGD1	+	-0.278949	0.0322405	5.49432e-18	17198
WHR	7	cg20233834	50189155	C7orf72	-	-0.314948	0.0364136	5.6378e-18	17198
WHR	1	cg07203167	183551326	NCF2;NCF2;NCF2;NCF2	-	0.615387	0.0712895	6.53635e-18	17198
WHR	11	cg13502023	18354034	GTF2H1;GTF2H1	+	-0.369793	0.0428423	6.57828e-18	17198
WHR	12	cg16734615	64477193	SRGAP1	-	0.339628	0.0393584	6.71586e-18	17198
WHR	7	cg09102332	20498337	NA	-	-0.249493	0.0289489	7.37048e-18	17198
WHR	1	cg13750140	41688346	SCMH1;SCMH1;SCMH1;SCMH1	+	0.33631	0.0390325	7.51714e-18	17198
WHR	22	cg09154528	50154745	NA	+	-0.388246	0.0450897	7.89363e-18	17198
WHR	16	cg20073681	4674013	MGRN1;MGRN1;MGRN1;MGRN1;MGRN1	-	0.467518	0.0543316	8.28842e-18	17198
WHR	3	cg00721951	50195482	SEMA3F	+	0.698979	0.0812737	8.62602e-18	17198
WHR	3	cg18098839	167742700	GOLIM4	-	-0.277422	0.0322804	9.10112e-18	17198
WHR	8	cg12765376	6502531	MCPH1-AS1	-	-0.519877	0.0605016	9.20732e-18	17198
WHR	1	cg23650171	110337200	NA	+	-0.360716	0.0419948	9.46835e-18	17198
WHR	1	cg14345226	172499479	NA	+	0.42768	0.0497941	9.51804e-18	17198
WHR	2	cg01883046	174890420	NA	+	-0.463684	0.0540511	1.04093e-17	17198
WHR	19	cg17585440	2052181	MKNK2;MKNK2	-	-0.644511	0.0751405	1.05193e-17	17198
WHR	5	cg04185639	146806258	DPYSL3;DPYSL3	+	-0.378961	0.0441835	1.0557e-17	17198
WHR	1	cg21149269	25324171	NA	+	-0.299161	0.0349127	1.13296e-17	17198
WHR	1	cg01000850	209941843	TRAF3IP3;TRAF3IP3;TRAF3IP3;TRAF3IP3	+	-0.276169	0.0322342	1.14521e-17	17198
WHR	10	cg26903873	75635186	CAMK2G;CAMK2G;CAMK2G;CAMK2G;CAMK2G;CAMK2G	+	-0.515257	0.0601585	1.17118e-17	17198
WHR	3	cg00948664	48935316	SLC25A20	+	-0.280527	0.0327556	1.17889e-17	17198
WHR	15	cg07717661	64382027	FAM96A;FAM96A;FAM96A;FAM96A	+	0.335242	0.0391642	1.22387e-17	17198
WHR	1	cg18865207	160765919	LY9;LY9	-	0.50402	0.0588978	1.24913e-17	17198
WHR	15	cg02464519	41158367	NA	-	-0.327062	0.0382296	1.27433e-17	17198
WHR	2	cg11380366	234243240	SAG	-	0.457361	0.0534826	1.31485e-17	17198
WHR	1	cg17553122	233418021	PCNXL2	-	-0.737991	0.0863033	1.31998e-17	17198
WHR	18	cg06991118	9117348	NDUFV2	+	-0.259044	0.0303001	1.34139e-17	17198
WHR	16	cg03699843	50701064	SNX20;SNX20	-	-0.354187	0.0414392	1.36617e-17	17198
WHR	17	cg13344757	26904381	ALDOC	+	-0.572912	0.0670303	1.36714e-17	17198
WHR	11	cg23337648	47546192	CELF1;CELF1	-	-0.466399	0.0546051	1.43678e-17	17198
WHR	3	cg13072940	49967521	MON1A;MON1A	+	-0.529065	0.0619765	1.49685e-17	17198
WHR	10	cg04858631	74035570	DDIT4	-	0.295143	0.0345837	1.52782e-17	17198
WHR	18	cg16593554	74813401	MBP;MBP	+	-0.258337	0.0302733	1.53695e-17	17198
WHR	13	cg19311535	47479682	NA	-	0.378181	0.0443265	1.56074e-17	17198
WHR	17	cg01890836	17055584	MPRIP;MPRIP	-	-0.46359	0.0543394	1.5649e-17	17198
WHR	5	cg18877735	88572898	NA	-	-0.447017	0.0524032	1.57897e-17	17198
WHR	11	cg21507987	10527506	AMPD3;AMPD3;AMPD3	+	-0.325717	0.0381869	1.58987e-17	17198
WHR	14	cg07284463	54917898	NA	+	0.385817	0.0452359	1.59745e-17	17198
WHR	18	cg01010913	10400704	NA	-	0.488904	0.0573446	1.64314e-17	17198
WHR	2	cg21020906	105591993	LOC102724691	-	0.400444	0.0469945	1.71005e-17	17198
WHR	1	cg01901101	9486939	NA	+	-0.422202	0.0495581	1.73592e-17	17198
WHR	19	cg14565721	38916488	RASGRP4;RASGRP4;RASGRP4;RASGRP4;RASGRP4;RASGRP4;RASGRP4	+	0.540513	0.0634492	1.74351e-17	17198
WHR	1	cg12593793	156074135	NA	+	-0.319279	0.0374883	1.77474e-17	17198
WHR	5	cg20740133	106792666	EFNA5	-	0.356194	0.0418284	1.79242e-17	17198
WHR	18	cg26242726	59999053	TNFRSF11A;TNFRSF11A;TNFRSF11A;TNFRSF11A;TNFRSF11A	-	0.478349	0.0562652	2.01993e-17	17198
WHR	10	cg26712428	105218771	CALHM1	+	0.358091	0.04212	2.02003e-17	17198
WHR	20	cg26326160	41921081	NA	-	0.284044	0.0334202	2.06435e-17	17198
WHR	8	cg15682091	35719769	NA	+	0.334679	0.0393825	2.08184e-17	17198
WHR	12	cg10601624	6404377	NA	+	-0.467158	0.0549991	2.15906e-17	17198
WHR	18	cg18530324	46064992	KIAA0427;KIAA0427	-	-0.454161	0.053494	2.2338e-17	17198
WHR	1	cg15083051	154868243	NA	+	0.543053	0.0639883	2.29604e-17	17198
WHR	16	cg10581989	11964386	GSPT1;GSPT1;GSPT1	-	0.328838	0.0387688	2.39066e-17	17198
WHR	2	cg05295703	102895712	NA	-	0.393106	0.046346	2.39182e-17	17198
WHR	10	cg22028323	98486758	NA	-	0.346539	0.0408706	2.45476e-17	17198
WHR	21	cg22635096	46550644	ADARB1;ADARB1;ADARB1;ADARB1;ADARB1;ADARB1;ADARB1	+	0.383019	0.0451757	2.46562e-17	17198
WHR	20	cg09092525	58570133	CDH26;CDH26	+	-0.358641	0.0423103	2.50793e-17	17198
WHR	19	cg21766592	47288066	SLC1A5;SLC1A5;SLC1A5;SLC1A5	-	-0.266059	0.0313907	2.52298e-17	17198
WHR	10	cg19253785	102130371	NA	-	0.4019	0.0474419	2.618e-17	17198
WHR	17	cg12830963	6766498	ALOX12P2	+	-0.549965	0.0649419	2.6823e-17	17198
WHR	17	cg11531692	72325065	KIF19	+	0.753836	0.0890369	2.72906e-17	17198
WHR	6	cg07481398	149806652	ZC3H12D	+	-0.280639	0.0331476	2.73334e-17	17198
WHR	3	cg27275941	15751015	ANKRD28	+	-0.300843	0.0355382	2.75766e-17	17198
WHR	15	cg09897881	86195808	AKAP13;AKAP13;AKAP13	+	-0.363703	0.0429832	2.84914e-17	17198
WHR	17	cg18824549	47807591	FAM117A	-	-0.346942	0.0410092	2.88368e-17	17198
WHR	16	cg03576540	50430125	NA	-	0.504515	0.0596358	2.88743e-17	17198
WHR	14	cg19918549	100531800	EVL;EVL	-	0.26915	0.0318195	2.91928e-17	17198
WHR	11	cg19644850	62571803	NXF1;NXF1	-	0.592891	0.0700955	2.9274e-17	17198
WHR	12	cg13203811	58136245	AGAP2	-	-0.651899	0.0770955	2.99314e-17	17198
WHR	3	cg15421872	111480458	PLCXD2;PHLDB2;PLCXD2	-	0.475914	0.0563585	3.29704e-17	17198
WHR	10	cg00498869	30736295	MAP3K8;MAP3K8	+	0.39508	0.0467882	3.308e-17	17198
WHR	1	cg16029189	201504437	NA	-	-0.499247	0.0591395	3.36944e-17	17198
WHR	12	cg27554156	13248725	GSG1;GSG1;GSG1;GSG1	+	-0.371142	0.0439713	3.40664e-17	17198
WHR	5	cg17649857	177956161	COL23A1	-	-0.313995	0.0372311	3.61271e-17	17198
WHR	7	cg13264822	137565290	CREB3L2	-	0.337414	0.0400208	3.69718e-17	17198
WHR	7	cg06587331	101414700	NA	-	-0.509867	0.0604766	3.70179e-17	17198
WHR	11	cg03107649	109695805	NA	+	0.202449	0.0240179	3.75651e-17	17198
WHR	7	cg22327832	111913258	ZNF277	-	-0.46742	0.0554539	3.75972e-17	17198
WHR	22	cg12727018	46436665	LOC100271722	-	0.474754	0.0563311	3.7938e-17	17198
WHR	1	cg20146909	90289611	LRRC8D;LRRC8D	+	-0.483943	0.0574326	3.84725e-17	17198
WHR	6	cg25158622	32942429	BRD2;BRD2	+	0.244323	0.0290116	4.00476e-17	17198
WHR	14	cg08373547	52794541	PTGER2	-	0.23859	0.0283363	4.05991e-17	17198
WHR	3	cg00470855	45455968	LARS2	+	-0.497507	0.0590935	4.0938e-17	17198
WHR	12	cg19900314	27728757	PPFIBP1;PPFIBP1;PPFIBP1;PPFIBP1	+	0.372408	0.0442442	4.15918e-17	17198
WHR	8	cg02460440	131428346	ASAP1;ASAP1	+	0.364758	0.0433389	4.18399e-17	17198
WHR	22	cg17194270	39759992	SYNGR1;SYNGR1;SYNGR1	-	0.357701	0.0425013	4.18968e-17	17198
WHR	8	cg21407367	134188492	NA	+	0.361396	0.0429443	4.21809e-17	17198
WHR	1	cg16395997	3562798	WDR8	-	0.331758	0.0394238	4.22793e-17	17198
WHR	17	cg13574086	17695442	RAI1	+	-0.59241	0.0704196	4.32286e-17	17198
WHR	17	cg20540629	46318630	SKAP1;SKAP1	-	0.367967	0.0437545	4.42579e-17	17198
WHR	2	cg01077851	235392956	NA	+	-0.214975	0.025571	4.53182e-17	17198
WHR	1	cg17971578	36852463	STK40	-	-0.559719	0.0665803	4.54419e-17	17198
WHR	10	cg06405246	5589740	NA	+	-0.359241	0.0427484	4.66488e-17	17198
WHR	3	cg01004980	48883069	PRKAR2A	+	0.358121	0.0426205	4.70675e-17	17198
WHR	5	cg08851393	134565560	C5orf66	-	-0.410001	0.0487951	4.70777e-17	17198
WHR	9	cg16698586	107733068	NA	-	0.380855	0.0453415	4.82099e-17	17198
WHR	8	cg13681195	134276859	NDRG1;NDRG1;NDRG1;NDRG1	+	-0.465629	0.0554502	4.92263e-17	17198
WHR	6	cg12716379	158388427	NA	+	-0.392245	0.0467274	5.04612e-17	17198
WHR	12	cg03869242	29323970	FAR2	+	-0.378298	0.0450855	5.2048e-17	17198
WHR	19	cg24843003	1409547	DAZAP1;DAZAP1	+	0.534131	0.063684	5.35941e-17	17198
WHR	11	cg20783780	112191546	LOC283140	+	-0.443167	0.0528628	5.53886e-17	17198
WHR	3	cg26251952	185966084	DGKG;DGKG;DGKG	+	0.390038	0.0465445	5.70172e-17	17198
WHR	11	cg11468085	67435577	ALDH3B2;ALDH3B2	+	0.268484	0.0320471	5.80486e-17	17198
WHR	8	cg15781076	103437148	NA	-	-0.455875	0.0544337	5.94988e-17	17198
WHR	17	cg02447879	79393682	BAHCC1	-	-0.247181	0.0295231	6.07147e-17	17198
WHR	4	cg23248055	56185	ZNF718;ZNF595;ZNF595;ZNF595;ZNF595;ZNF718;ZNF718	-	0.278458	0.0332601	6.08862e-17	17198
WHR	12	cg07049121	50373783	NA	-	0.457586	0.0546833	6.30925e-17	17198
WHR	19	cg23493133	50056114	NA	+	0.360968	0.0431391	6.33027e-17	17198
WHR	20	cg17803840	11946703	NA	-	0.30135	0.0360284	6.50868e-17	17198
WHR	17	cg08352115	66356057	ARSG	+	0.402288	0.0481078	6.62134e-17	17198
WHR	3	cg16166958	189408443	TP63;TP63;TP63	+	0.155892	0.0186432	6.64182e-17	17198
WHR	10	cg09919819	100134713	NA	-	0.363794	0.0435098	6.67779e-17	17198
WHR	17	cg26305294	37040128	LASP1;LASP1;LASP1	-	-0.273069	0.032661	6.70629e-17	17198
WHR	11	cg25161899	85028237	DLG2	+	0.190877	0.0228359	6.82308e-17	17198
WHR	6	cg06984176	15501652	JARID2	-	-0.38066	0.0455474	6.89259e-17	17198
WHR	9	cg09080576	134554089	RAPGEF1;RAPGEF1;RAPGEF1	-	-0.242398	0.0290074	6.95383e-17	17198
WHR	7	cg11982214	37007063	ELMO1;ELMO1;ELMO1;ELMO1;ELMO1;ELMO1	-	-0.399899	0.0478619	7.02078e-17	17198
WHR	22	cg20585830	21998385	SDF2L1	+	-0.393829	0.0471504	7.18064e-17	17198
WHR	22	cg04381163	31852077	EIF4ENIF1;EIF4ENIF1;EIF4ENIF1	-	0.361058	0.0432339	7.26241e-17	17198
WHR	15	cg00858665	74067266	NA	+	0.488093	0.0584676	7.45968e-17	17198
WHR	22	cg09338374	39888390	NA	-	0.451464	0.0540952	7.60872e-17	17198
WHR	1	cg05304729	158800024	MNDA	-	0.279962	0.0335506	7.6907e-17	17198
WHR	18	cg08936253	44334486	ST8SIA5;ST8SIA5;ST8SIA5	+	0.344523	0.0412924	7.75409e-17	17198
WHR	2	cg21946195	86012225	ATOH8	+	-0.409453	0.0490751	7.76011e-17	17198
WHR	3	cg09629679	125363375	NA	+	-0.378814	0.0454149	7.90579e-17	17198
WHR	7	cg13804534	105008768	SRPK2	-	0.307312	0.0368636	8.2276e-17	17198
WHR	7	cg20335712	28714297	CREB5;CREB5;CREB5	-	-0.497323	0.0596797	8.45622e-17	17198
WHR	14	cg00218090	100485810	NA	-	0.275249	0.0330394	8.61786e-17	17198
WHR	12	cg22770861	123956152	RILPL1;SNRNP35	-	-0.807885	0.0969883	8.70784e-17	17198
WHR	11	cg08110170	72474129	STARD10	-	-0.249162	0.0299169	8.80083e-17	17198
WHR	22	cg00188402	47242898	TBC1D22A;TBC1D22A;TBC1D22A;TBC1D22A;TBC1D22A	-	-0.281858	0.0338617	9.1517e-17	17198
WHR	16	cg07978331	75046041	ZNRF1	+	-0.398701	0.0479097	9.29695e-17	17198
WHR	11	cg08403095	15664034	LOC102724957	-	0.260702	0.0313303	9.36442e-17	17198
WHR	2	cg00416538	28584002	NA	+	-0.44695	0.0537177	9.42111e-17	17198
WHR	15	cg03449427	35601271	NA	+	0.311325	0.0374266	9.58767e-17	17198
WHR	2	cg21071466	74805822	M1AP;M1AP;M1AP	+	0.440728	0.0529875	9.64206e-17	17198
WHR	20	cg13591710	36147340	BLCAP;BLCAP;BLCAP;BLCAP;BLCAP	-	-0.413741	0.0498058	1.0531e-16	17198
WHR	5	cg26352615	111482162	NA	-	0.399527	0.0481048	1.06874e-16	17198
WHR	21	cg20786944	29606019	NA	+	-0.618035	0.0744308	1.08542e-16	17198
WHR	12	cg07604036	52077660	SCN8A;SCN8A	+	-0.454396	0.0547413	1.11032e-16	17198
WHR	2	cg20520115	75063838	HK2	+	0.544757	0.0656383	1.1235e-16	17198
WHR	15	cg18431127	43513563	EPB42;EPB42	+	0.453808	0.0546817	1.12622e-16	17198
WHR	17	cg03078551	41656298	NA	+	-0.305362	0.0368102	1.15968e-16	17198
WHR	22	cg01127300	38614796	NA	+	-0.264669	0.0319149	1.18535e-16	17198
WHR	17	cg01570459	6925228	BCL6B	+	-0.402871	0.0485814	1.18822e-16	17198
WHR	1	cg22534374	201511610	NA	-	-0.238884	0.0288101	1.19826e-16	17198
WHR	11	cg27645777	131056072	NA	+	-0.599675	0.0723442	1.22345e-16	17198
WHR	1	cg03050965	101705237	S1PR1	-	-0.484167	0.0584217	1.2415e-16	17198
WHR	11	cg10282852	72798955	FCHSD2	-	-0.589296	0.0711167	1.25332e-16	17198
WHR	2	cg01447475	30510887	NA	-	0.318156	0.038406	1.27786e-16	17198
WHR	2	cg19908374	96829849	NA	+	0.305717	0.0369221	1.32071e-16	17198
WHR	12	cg25358033	113714589	TPCN1;TPCN1;TPCN1	-	0.4904	0.0592363	1.33572e-16	17198
WHR	1	cg07328569	61524438	NA	+	-0.34661	0.0418703	1.34165e-16	17198
WHR	1	cg02669047	206931233	NA	-	-0.204374	0.0246895	1.34621e-16	17198
WHR	3	cg16204414	10325494	C3orf42	+	-0.221386	0.0267489	1.36111e-16	17198
WHR	1	cg01201024	49120388	AGBL4	-	0.480441	0.0580574	1.37461e-16	17198
WHR	3	cg06367707	13087700	IQSEC1	-	0.341556	0.0412836	1.39625e-16	17198
WHR	20	cg04650271	897024	ANGPT4	-	0.506652	0.0612421	1.40176e-16	17198
WHR	13	cg07866798	101288489	TMTC4;TMTC4;TMTC4	-	-0.437479	0.0528981	1.43399e-16	17198
WHR	17	cg15453445	29906610	NA	+	-0.443535	0.0536373	1.44681e-16	17198
WHR	20	cg16504656	43364881	NA	-	-0.264405	0.0319791	1.46008e-16	17198
WHR	2	cg25364972	217075573	NA	-	-0.339677	0.0411104	1.52857e-16	17198
WHR	11	cg27652459	46709238	ARHGAP1	-	-0.38584	0.0467074	1.55149e-16	17198
WHR	7	cg13917964	30635712	GARS	+	-0.162566	0.0196807	1.55955e-16	17198
WHR	14	cg17552056	22981619	NA	-	0.26375	0.0319419	1.59896e-16	17198
WHR	11	cg10009208	209713	RIC8A;RIC8A	-	0.633536	0.0767576	1.64547e-16	17198
WHR	17	cg09004999	46872075	TTLL6;TTLL6	+	0.450635	0.0545998	1.64997e-16	17198
WHR	20	cg03104820	8435207	PLCB1;PLCB1	+	-0.658379	0.0797767	1.65874e-16	17198
WHR	19	cg01887846	10655644	ATG4D;ATG4D;ATG4D;ATG4D;ATG4D;ATG4D;ATG4D;ATG4D	-	0.365948	0.0443815	1.76215e-16	17198
WHR	10	cg09071662	102086495	PKD2L1;PKD2L1	+	0.496864	0.060281	1.80759e-16	17198
WHR	14	cg13526915	24164078	NA	+	-0.303468	0.0368394	1.88208e-16	17198
WHR	6	cg13972139	143484660	AIG1;AIG1;AIG1;AIG1	-	0.452448	0.054926	1.88532e-16	17198
WHR	8	cg10058508	142243242	SLC45A4	+	0.433215	0.0526867	2.13435e-16	17198
WHR	7	cg16735495	105690812	NA	-	-0.446535	0.0543237	2.18081e-16	17198
WHR	4	cg22349363	55182038	NA	+	0.422883	0.0514504	2.19246e-16	17198
WHR	8	cg06180822	48812543	PRKDC;PRKDC	+	0.35765	0.0435211	2.21791e-16	17198
WHR	3	cg18205786	188286699	LPP-AS1;LPP;LPP;LPP	+	0.400228	0.0487262	2.29361e-16	17198
WHR	3	cg23549385	49318213	USP4;USP4	+	-0.29705	0.0361695	2.31471e-16	17198
WHR	19	cg09565670	39368408	RINL	-	0.483984	0.0589408	2.34097e-16	17198
WHR	14	cg12881924	32038080	NUBPL;NUBPL	+	-0.344885	0.0420123	2.38442e-16	17198
WHR	18	cg11416737	60877850	BCL2	+	0.285586	0.0347914	2.39653e-16	17198
WHR	12	cg07343418	13741955	GRIN2B	-	0.321354	0.0391576	2.43357e-16	17198
WHR	16	cg23684449	46919194	GPT2;GPT2;GPT2	+	-0.538125	0.0656076	2.52601e-16	17198
WHR	8	cg21399717	102263157	NA	-	0.401891	0.0490012	2.53708e-16	17198
WHR	11	cg17391692	62402292	GANAB;GANAB;GANAB;GANAB;GANAB;GANAB;GANAB;GANAB;GANAB;GANAB	+	-0.343921	0.0419352	2.5453e-16	17198
WHR	17	cg13617202	49025289	NA	-	-0.697583	0.0850951	2.62175e-16	17198
WHR	18	cg06684888	51759874	NA	+	0.28571	0.0348527	2.62243e-16	17198
WHR	11	cg19175202	20004342	NAV2;NAV2;NAV2;NAV2	-	0.394327	0.048109	2.64705e-16	17198
WHR	3	cg05116378	141377105	NA	-	0.336993	0.0411423	2.77296e-16	17198
WHR	7	cg14042143	2646782	IQCE;IQCE	-	-0.230807	0.0282105	2.99554e-16	17198
WHR	22	cg01280327	47154099	NA	-	0.403233	0.0493037	3.07153e-16	17198
WHR	11	cg06178669	63334608	NA	+	-0.209345	0.0256008	3.10355e-16	17198
WHR	20	cg08547137	47367586	PREX1	+	-0.471871	0.0577414	3.23859e-16	17198
WHR	7	cg20842915	39665132	RALA	-	-0.25566	0.0312854	3.24572e-16	17198
WHR	17	cg11969813	79816559	P4HB	-	0.309728	0.0379121	3.30634e-16	17198
WHR	10	cg04421374	89414229	NA	+	0.396148	0.0485041	3.37043e-16	17198
WHR	6	cg03940776	158490013	SYNJ2	+	-0.527117	0.064565	3.46002e-16	17198
WHR	11	cg16772377	119018927	ABCG4;ABCG4	-	0.388718	0.0476256	3.5226e-16	17198
WHR	2	cg15075241	10587052	SNORA80B;ODC1	-	0.377106	0.046223	3.62717e-16	17198
WHR	1	cg26495625	192522020	NA	-	-0.303028	0.0371553	3.70873e-16	17198
WHR	5	cg13314012	123397455	LINC01170	+	-0.21521	0.0264002	3.8295e-16	17198
WHR	6	cg27395200	32942710	BRD2;BRD2	-	0.403262	0.0494715	3.8433e-16	17198
WHR	3	cg05504759	52087583	DUSP7	-	0.471056	0.0577906	3.85313e-16	17198
WHR	17	cg05294455	45286609	MYL4;MYL4	-	0.440702	0.0540739	3.88785e-16	17198
WHR	12	cg07583010	76577332	NA	-	0.309678	0.0380007	3.91074e-16	17198
WHR	14	cg02032125	101000186	NA	-	-0.451999	0.0554714	3.94143e-16	17198
WHR	6	cg00094412	29592854	GABBR1;GABBR1;GABBR1	-	-0.376959	0.0462675	3.97225e-16	17198
WHR	3	cg23529129	171870162	FNDC3B;FNDC3B	+	-0.429883	0.0527635	3.97311e-16	17198
WHR	6	cg19494100	18387313	RNF144B	+	-0.633443	0.0777632	4.02479e-16	17198
WHR	3	cg20164173	128690824	KIAA1257	+	0.241302	0.0296279	4.06973e-16	17198
WHR	17	cg01928516	2208377	SMG6;SRR;SRR	+	0.322247	0.0395761	4.13624e-16	17198
WHR	18	cg00024674	42606304	SETBP1	-	0.436462	0.0536234	4.24228e-16	17198
WHR	3	cg08350157	131219430	MRPL3	-	-0.371888	0.0456902	4.2437e-16	17198
WHR	1	cg22479453	110367354	NA	-	0.566318	0.069583	4.26524e-16	17198
WHR	21	cg10192877	43641690	ABCG1;ABCG1;ABCG1;ABCG1;ABCG1;ABCG1	+	0.573871	0.0705297	4.34113e-16	17198
WHR	9	cg21025810	4301370	GLIS3	-	-0.381964	0.0469444	4.34423e-16	17198
WHR	2	cg26253134	70751721	TGFA;TGFA	+	-0.451986	0.0555616	4.40288e-16	17198
WHR	17	cg11577298	962221	ABR;ABR;ABR;ABR	-	-0.419744	0.051603	4.43077e-16	17198
WHR	5	cg04148945	171474738	STK10	-	-0.487152	0.0598968	4.46421e-16	17198
WHR	2	cg27260958	11496920	NA	+	0.410586	0.0504959	4.54237e-16	17198
WHR	3	cg09876440	10325981	GHRLOS;GHRLOS;GHRLOS;C3orf42;GHRLOS	+	-0.212627	0.0261517	4.56222e-16	17198
WHR	1	cg26666736	23918279	NA	+	0.385646	0.0474449	4.64806e-16	17198
WHR	3	cg13373048	71892575	NA	-	-0.387038	0.047617	4.65318e-16	17198
WHR	1	cg10636246	159046973	AIM2	+	-0.188536	0.0231973	4.67744e-16	17198
WHR	3	cg03425527	4870421	ITPR1;ITPR1;ITPR1	+	-0.461874	0.0568459	4.77408e-16	17198
WHR	3	cg16225773	33002878	NA	+	0.587825	0.072355	4.8073e-16	17198
WHR	21	cg22121323	47480909	NA	-	-0.298693	0.0367686	4.83052e-16	17198
WHR	9	cg13544075	139644102	LCN6	-	-0.23271	0.0286466	4.83472e-16	17198
WHR	14	cg19998073	89078443	ZC3H14;ZC3H14;ZC3H14;ZC3H14;ZC3H14;ZC3H14	+	0.462015	0.0568881	4.91577e-16	17198
WHR	11	cg01149959	110210618	NA	-	0.287671	0.0354278	4.97878e-16	17198
WHR	7	cg19261626	5739735	RNF216;RNF216	+	-0.225027	0.0277305	5.19375e-16	17198
WHR	4	cg14748994	15742773	NA	+	-0.308647	0.0380429	5.26295e-16	17198
WHR	16	cg08399626	87808617	LOC102724467	+	0.297347	0.0366728	5.48404e-16	17198
WHR	14	cg06943635	73695341	NA	+	-0.410213	0.0506397	5.83186e-16	17198
WHR	5	cg03079679	141909727	NA	-	0.501271	0.0618886	5.88217e-16	17198
WHR	12	cg24481182	97052035	CFAP54	+	0.320897	0.0396433	6.12532e-16	17198
WHR	3	cg20673358	55020495	CACNA2D3	-	0.367966	0.0454871	6.38945e-16	17198
WHR	6	cg05966420	166970431	RPS6KA2;RPS6KA2	-	-0.331199	0.0409494	6.46607e-16	17198
WHR	1	cg11832534	3563998	WDR8	+	0.243732	0.0301443	6.59972e-16	17198
WHR	2	cg24695024	169101015	STK39	+	0.316364	0.0391304	6.63496e-16	17198
WHR	6	cg21217140	131981534	ENPP3	+	0.458428	0.0567554	7.05989e-16	17198
WHR	15	cg20474611	45829332	HMGN2P46	+	0.364769	0.0451634	7.09429e-16	17198
WHR	16	cg12549632	27741322	KIAA0556	+	0.547528	0.0678078	7.20846e-16	17198
WHR	1	cg00988037	54869007	SSBP3;SSBP3;SSBP3	-	-0.385465	0.0477493	7.32833e-16	17198
WHR	12	cg19107904	57541455	LRP1-AS;LRP1-AS;LRP1	-	0.476253	0.059009	7.4387e-16	17198
WHR	1	cg01778872	160181001	PEA15;PEA15;PEA15;PEA15;PEA15	+	-0.592527	0.0734384	7.59153e-16	17198
WHR	5	cg17252095	124201716	NA	+	-0.2884	0.0357519	7.69497e-16	17198
WHR	17	cg05472536	73687477	SAP30BP;SAP30BP;SAP30BP;SAP30BP;SAP30BP	-	-0.330453	0.0409793	7.87315e-16	17198
WHR	9	cg17186221	136436730	ADAMTSL2;ADAMTSL2	+	0.415385	0.0515215	7.97217e-16	17198
WHR	2	cg21281441	20565253	NA	-	0.385812	0.0478601	8.04402e-16	17198
WHR	7	cg02770216	91687079	AKAP9;AKAP9	-	0.235818	0.0292533	8.04464e-16	17198
WHR	1	cg26257082	198906494	NA	+	0.189479	0.0235128	8.22509e-16	17198
WHR	17	cg18171070	40967121	BECN1	-	-0.510724	0.063426	8.65477e-16	17198
WHR	12	cg07226883	80178357	PPP1R12A;PPP1R12A;PPP1R12A;PPP1R12A;PPP1R12A	+	-0.324963	0.0403626	8.73915e-16	17198
WHR	17	cg24069072	75281339	SEPT9;SEPT9	-	-0.50299	0.0624858	8.84031e-16	17198
WHR	7	cg01024247	5535740	MIR589;FBXL18	+	-0.412079	0.0511928	8.84925e-16	17198
WHR	20	cg15651928	32290811	PXMP4;PXMP4	-	0.369345	0.0458868	8.88401e-16	17198
WHR	14	cg04465408	95986678	NA	+	-0.513082	0.0637561	8.99241e-16	17198
WHR	17	cg05778424	55169508	AKAP1	+	0.378996	0.0471188	9.30157e-16	17198
WHR	20	cg12906136	57353901	NA	-	0.437334	0.0543783	9.37573e-16	17198
WHR	5	cg10505630	151051214	SPARC	-	-0.533817	0.0663823	9.44337e-16	17198
WHR	22	cg04323816	40784430	SGSM3;SGSM3	+	0.620151	0.0771547	9.74025e-16	17198
WHR	5	cg18746443	95859928	LOC101929710	-	0.308871	0.038428	9.74694e-16	17198
WHR	21	cg02847804	39811538	ERG;ERG;ERG;ERG;ERG;ERG;ERG;ERG	+	-0.428518	0.0533653	1.03819e-15	17198
WHR	12	cg02108045	93962028	SOCS2-AS1	+	0.504889	0.0628814	1.04385e-15	17198
WHR	14	cg19818308	75946745	NA	-	0.394367	0.0491405	1.07782e-15	17198
WHR	6	cg06762457	149806635	ZC3H12D	+	-0.292521	0.0364678	1.11287e-15	17198
WHR	8	cg01901274	28474361	NA	-	-0.369118	0.0460365	1.14397e-15	17198
WHR	9	cg03823989	100292179	TMOD1;TMOD1	-	0.479507	0.0598312	1.17794e-15	17198
WHR	2	cg14105680	113676235	IL1F7;IL1F7;IL1F7;IL1F7;IL1F7	-	0.278684	0.0347744	1.18065e-15	17198
WHR	2	cg03422256	192757348	NA	-	-0.333074	0.0415801	1.21592e-15	17198
WHR	6	cg15263771	56362718	RNU6-71P;DST;DST;DST;DST	-	0.30066	0.0375401	1.2297e-15	17198
WHR	20	cg05302721	16009730	MACROD2;MACROD2	-	0.31097	0.0388291	1.23295e-15	17198
WHR	1	cg12547807	9473751	NA	+	-0.343021	0.042837	1.24414e-15	17198
WHR	3	cg12972064	171887393	FNDC3B;FNDC3B	-	-0.300449	0.037521	1.24496e-15	17198
WHR	2	cg11184985	240876710	NA	-	-0.276948	0.0345919	1.25849e-15	17198
WHR	11	cg03922337	14380918	RRAS2;RRAS2	+	0.405628	0.0506865	1.29463e-15	17198
WHR	17	cg09664445	2612406	KIAA0664	+	0.586253	0.0732599	1.29772e-15	17198
WHR	9	cg02716826	33447032	SUGT1P1;AQP3	-	-0.343265	0.0428974	1.30175e-15	17198
WHR	3	cg13854688	43821635	NA	-	-0.541402	0.0676882	1.33945e-15	17198
WHR	17	cg06613198	73682776	SAP30BP;SAP30BP;SAP30BP;SAP30BP;SAP30BP	+	-0.442789	0.0553644	1.34748e-15	17198
WHR	12	cg27080917	11978350	ETV6;RNU6-19P	+	-0.295721	0.0369881	1.37713e-15	17198
WHR	2	cg05413285	151537993	NA	+	0.329737	0.0412429	1.37745e-15	17198
WHR	11	cg22911054	68603379	CPT1A;CPT1A	+	-0.380984	0.0476539	1.37964e-15	17198
WHR	11	cg27641084	68520892	NA	+	-0.402157	0.0503058	1.38577e-15	17198
WHR	22	cg19158326	47045599	GRAMD4	-	0.359051	0.0449294	1.41772e-15	17198
WHR	1	cg24694018	145457621	POLR3GL	+	-0.429088	0.0537023	1.43282e-15	17198
WHR	17	cg05555337	46669113	LOC404266;HOXB5;LOC404266;LOC404266;LOC404266	+	-0.216256	0.0270655	1.4329e-15	17198
WHR	3	cg08920838	58175156	NA	-	0.363953	0.0455522	1.43663e-15	17198
WHR	12	cg24555528	50046087	FMNL3;FMNL3	-	0.605497	0.0757914	1.44597e-15	17198
WHR	10	cg26610808	102046685	BLOC1S2;BLOC1S2	+	-0.333047	0.0416977	1.46735e-15	17198
WHR	10	cg14871770	98418379	PIK3AP1	-	-0.545979	0.0683621	1.47442e-15	17198
WHR	11	cg15292513	12257627	MICAL2;MICAL2;MICAL2;MICAL2;MICAL2;MICAL2	+	-0.384114	0.0481169	1.51872e-15	17198
WHR	1	cg07098680	9372708	SPSB1	+	-0.625968	0.0784489	1.56365e-15	17198
WHR	22	cg13677199	38138706	TRIOBP	-	-0.471436	0.0590909	1.57822e-15	17198
WHR	8	cg08788930	142201685	DENND3	-	0.381265	0.0477952	1.59237e-15	17198
WHR	5	cg16151960	133890280	PHF15	+	-0.554236	0.0694896	1.60843e-15	17198
WHR	16	cg19010675	81631051	CMIP;CMIP	+	-0.372484	0.0467024	1.61007e-15	17198
WHR	3	cg21113478	36782467	DCLK3	+	0.386613	0.0485733	1.83613e-15	17198
WHR	5	cg01256539	119802022	PRR16	+	-0.135781	0.0170634	1.86488e-15	17198
WHR	1	cg06826760	193076307	GLRX2	+	0.442244	0.0555765	1.86583e-15	17198
WHR	4	cg07647154	129346203	NA	+	0.370043	0.0465387	1.95961e-15	17198
WHR	1	cg10100117	179843111	TOR1AIP2;TOR1AIP2	-	0.377629	0.0475134	2.015e-15	17198
WHR	3	cg09207377	156502133	LINC00886	-	-0.209257	0.0263294	2.01774e-15	17198
WHR	16	cg09213175	87802541	NA	-	0.324547	0.0408438	2.04395e-15	17198
WHR	1	cg17086398	31896392	SERINC2	-	0.241	0.0303359	2.07155e-15	17198
WHR	1	cg12620005	51779655	TTC39A;TTC39A	+	-0.412792	0.0519777	2.11641e-15	17198
WHR	10	cg12745173	70266457	SLC25A16;SLC25A16	-	-0.293946	0.0370498	2.25532e-15	17198
WHR	15	cg18568872	90606494	ZNF710	-	0.610471	0.0769489	2.26145e-15	17198
WHR	6	cg18336453	43082296	PTK7;PTK7;PTK7;PTK7	+	-0.433938	0.054698	2.26362e-15	17198
WHR	5	cg25437672	131601500	PDLIM4;PDLIM4	+	-0.487407	0.0614472	2.286e-15	17198
WHR	2	cg08281502	113346635	NA	-	-0.510151	0.0643276	2.31557e-15	17198
WHR	1	cg14630394	54881929	NA	-	-0.354478	0.0447177	2.38155e-15	17198
WHR	6	cg09424348	30881549	VARS2;VARS2;VARS2;GTF2H4	-	-0.342367	0.0431908	2.38473e-15	17198
WHR	11	cg10052164	1750939	HCCA2	-	-0.276163	0.03485	2.4331e-15	17198
WHR	21	cg14369893	46501109	ADARB1;ADARB1;ADARB1;ADARB1;ADARB1;ADARB1;ADARB1;ADARB1	-	-0.245724	0.0310136	2.45795e-15	17198
WHR	11	cg06791867	44880944	TSPAN18	-	-0.462108	0.0583355	2.48809e-15	17198
WHR	14	cg01824180	75897762	JDP2;JDP2;JDP2;JDP2	+	-0.374677	0.0473079	2.52018e-15	17198
WHR	7	cg11709495	129649151	NA	-	-0.302642	0.0382292	2.59084e-15	17198
WHR	5	cg20859918	127174575	NA	-	-0.276067	0.0348847	2.64934e-15	17198
WHR	15	cg22228869	66717778	MAP2K1	-	0.376994	0.0476487	2.68715e-15	17198
WHR	2	cg17291662	110084755	SH3RF3	-	0.300262	0.0379512	2.69066e-15	17198
WHR	13	cg10076514	107059926	NA	+	0.360493	0.0455645	2.69255e-15	17198
WHR	9	cg17478776	107593271	ABCA1	-	-0.564853	0.0714508	2.82996e-15	17198
WHR	17	cg19016694	80821826	TBCD	+	-0.450691	0.0570111	2.83321e-15	17198
WHR	5	cg21942236	95206217	NA	+	0.470402	0.0595273	2.90322e-15	17198
WHR	1	cg08885947	154525331	UBE2Q1;UBE2Q1-AS1	-	-0.558594	0.0707002	2.93598e-15	17198
WHR	22	cg05645397	30711298	TBC1D10A;TBC1D10A	+	-0.317168	0.0401537	2.98379e-15	17198
WHR	8	cg14711465	120710593	NA	-	0.295766	0.0374479	3.00234e-15	17198
WHR	10	cg08994060	6214026	PFKFB3	+	-0.199306	0.025238	3.02669e-15	17198
WHR	5	cg26708797	170906387	NA	+	-0.564368	0.0714831	3.07399e-15	17198
WHR	6	cg01977883	15501554	JARID2;JARID2	+	-0.472789	0.0599032	3.13791e-15	17198
WHR	18	cg09651208	77838622	RBFADN	-	0.231012	0.0292702	3.14181e-15	17198
WHR	6	cg24961061	109006376	NA	-	-0.348233	0.0441243	3.14941e-15	17198
WHR	16	cg06882538	81642691	CMIP;CMIP	-	-0.543602	0.068882	3.15726e-15	17198
WHR	21	cg21397399	36118936	LINC01426;LINC01426	+	-0.49641	0.0629264	3.23491e-15	17198
WHR	2	cg21339447	97484697	CNNM3;CNNM3	-	-0.357115	0.0452964	3.36054e-15	17198
WHR	5	cg21706572	176875315	PRR7;PRR7-AS1;PRR7-AS1;PRR7;PRR7	-	-0.640476	0.0812463	3.38292e-15	17198
WHR	2	cg12065450	110288901	NA	-	0.588325	0.0746312	3.38415e-15	17198
WHR	22	cg00094998	40784325	SGSM3;SGSM3	+	0.566478	0.0718696	3.41327e-15	17198
WHR	11	cg16396716	124065995	NA	-	-0.258629	0.0328256	3.5e-15	17198
WHR	7	cg09056595	106452600	NA	+	0.319056	0.0405023	3.53868e-15	17198
WHR	1	cg21091503	161171785	NDUFS2;NDUFS2	-	-0.389579	0.0494614	3.56858e-15	17198
WHR	22	cg17769389	36480060	NA	+	0.327621	0.0416051	3.62314e-15	17198
WHR	16	cg27061485	88989387	CBFA2T3;CBFA2T3	+	-0.473064	0.0600826	3.65158e-15	17198
WHR	10	cg11744787	45748876	NA	+	-0.48617	0.0617598	3.69865e-15	17198
WHR	12	cg23384027	54688344	NFE2;NFE2	+	-0.495217	0.0629237	3.75259e-15	17198
WHR	1	cg11544657	9968130	CTNNBIP1;CTNNBIP1	-	-0.413552	0.0525496	3.76373e-15	17198
WHR	17	cg13488013	47592680	NA	-	0.461812	0.0586917	3.80321e-15	17198
WHR	20	cg26701500	36024614	SRC;SRC	+	0.616472	0.0783546	3.82524e-15	17198
WHR	17	cg27576485	40558063	PTRF	-	-0.237877	0.0302386	3.85785e-15	17198
WHR	17	cg17836612	76976357	LGALS3BP	-	0.344885	0.043847	3.8887e-15	17198
WHR	3	cg16350622	132631089	NA	+	0.257266	0.0327134	3.93304e-15	17198
WHR	16	cg08305942	79692354	NA	-	-0.366847	0.0466518	3.95582e-15	17198
WHR	1	cg07202479	159174162	DARC;DARC	-	-0.445808	0.0566994	3.98279e-15	17198
WHR	5	cg27182880	16623360	LOC101929524	-	0.340971	0.0433664	3.9859e-15	17198
WHR	9	cg14649449	72660082	MAMDC2	-	-0.400753	0.0509723	3.99761e-15	17198
WHR	1	cg21322513	245915113	SMYD3;SMYD3	+	-0.45312	0.0576348	4.00618e-15	17198
WHR	1	cg01174827	36615864	TRAPPC3;TRAPPC3;TRAPPC3;TRAPPC3;TRAPPC3;TRAPPC3;TRAPPC3	-	-0.488097	0.0620878	4.02269e-15	17198
WHR	4	cg00741986	2748332	TNIP2;TNIP2	-	-0.416132	0.0529502	4.10258e-15	17198
WHR	1	cg24162801	184504284	C1orf21	+	0.500107	0.063652	4.16952e-15	17198
WHR	17	cg20805367	6918952	C17orf49;C17orf49;C17orf49	+	-0.13858	0.0176437	4.25449e-15	17198
WHR	20	cg00138126	56286697	PMEPA1;PMEPA1;PMEPA1	+	-0.526169	0.067018	4.36392e-15	17198
WHR	3	cg21966631	49749814	RNF123	-	-0.461898	0.058841	4.40653e-15	17198
WHR	2	cg07469815	174049232	ZAK;ZAK	+	-0.33134	0.0422195	4.47409e-15	17198
WHR	14	cg09057405	24820950	NA	-	0.297135	0.0378626	4.48466e-15	17198
WHR	9	cg21022547	80091194	GNA14;GNA14-AS1	-	0.241031	0.0307258	4.59837e-15	17198
WHR	22	cg02157487	36742459	MYH9	-	-0.452195	0.0576658	4.70563e-15	17198
WHR	14	cg24155305	34644885	NA	+	0.32807	0.041842	4.74229e-15	17198
WHR	17	cg10512006	43517795	PLEKHM1;PLEKHM1;PLEKHM1	-	-0.480101	0.0612464	4.81204e-15	17198
WHR	2	cg22402378	107449852	ST6GAL2;ST6GAL2;ST6GAL2	+	-0.218737	0.0279143	4.92114e-15	17198
WHR	5	cg08542560	14671841	OTULIN	-	-0.276419	0.0352816	4.97448e-15	17198
WHR	1	cg00980620	224927882	CNIH3	-	0.285454	0.0364355	4.98088e-15	17198
WHR	1	cg13597043	90165225	LRRC8C	+	-0.2679	0.0342026	5.05076e-15	17198
WHR	1	cg05141280	110078630	NA	-	0.298182	0.0380962	5.28159e-15	17198
WHR	10	cg09741846	75413775	SYNPO2L	+	0.516493	0.0659878	5.28186e-15	17198
WHR	10	cg22488718	30876912	NA	+	-0.46042	0.0588553	5.45957e-15	17198
WHR	3	cg25858982	153091368	NA	+	-0.360256	0.0460733	5.62257e-15	17198
WHR	17	cg08238388	66301554	ARSG;ARSG	+	0.253317	0.0323973	5.6284e-15	17198
WHR	10	cg26033520	74004071	NA	+	0.232146	0.0296919	5.65429e-15	17198
WHR	2	cg22297448	242699892	D2HGDH;D2HGDH;D2HGDH	-	-0.310083	0.0396757	5.79261e-15	17198
WHR	4	cg14870594	154572253	NA	-	-0.368702	0.0471909	5.9061e-15	17198
WHR	10	cg08356855	48362159	ZNF488	-	0.302311	0.0387045	6.01101e-15	17198
WHR	6	cg12577411	15551489	DTNBP1;DTNBP1;DTNBP1	+	-0.410408	0.0525474	6.03504e-15	17198
WHR	7	cg03358113	2253070	MAD1L1;MAD1L1;MAD1L1	-	-0.427857	0.0547952	6.12913e-15	17198
WHR	2	cg16289376	127989183	NA	-	0.274976	0.0352272	6.25101e-15	17198
WHR	7	cg26804423	8201134	ICA1;ICA1;ICA1	+	0.403753	0.0517271	6.26865e-15	17198
WHR	2	cg17862961	60972890	NA	-	-0.442608	0.0567525	6.60027e-15	17198
WHR	17	cg20871826	3790402	CAMKK1;CAMKK1;CAMKK1	+	0.440846	0.0565284	6.61282e-15	17198
WHR	20	cg06566477	61078502	NA	+	0.326486	0.0418869	6.8363e-15	17198
WHR	1	cg09667394	78011748	AK5;AK5	+	0.282924	0.0363017	6.8793e-15	17198
WHR	17	cg11851174	17712609	RAI1	-	0.471475	0.0605333	7.15465e-15	17198
WHR	12	cg22488164	14716910	PLBD1	+	0.279204	0.0358513	7.20352e-15	17198
WHR	2	cg04148726	55310710	NA	-	-0.449692	0.0577464	7.23056e-15	17198
WHR	1	cg19595760	25948511	MAN1C1	+	-0.450675	0.0578993	7.43857e-15	17198
WHR	7	cg20782117	95865631	SLC25A13;SLC25A13;SLC25A13	-	-0.339726	0.0436493	7.47837e-15	17198
WHR	3	cg23032421	3152038	IL5RA;IL5RA;IL5RA;IL5RA;IL5RA;IL5RA;IL5RA;IL5RA;IL5RA;IL5RA;IL5RA;IL5RA	+	-0.373736	0.0480244	7.53059e-15	17198
WHR	15	cg03668240	52581908	MYO5C	-	-0.374213	0.0481067	7.73396e-15	17198
WHR	10	cg22995042	4093925	NA	+	-0.288853	0.0371392	7.80927e-15	17198
WHR	17	cg14179401	46550107	NA	+	0.606743	0.078017	7.84138e-15	17198
WHR	14	cg02946885	90378680	C14orf143	-	-0.265394	0.0341333	7.95591e-15	17198
WHR	22	cg19782688	24960668	SNRPD3;SNRPD3;SNRPD3	+	-0.428291	0.055095	8.05355e-15	17198
WHR	7	cg00277397	71800412	CALN1;CALN1	-	-0.291299	0.0374762	8.10141e-15	17198
WHR	3	cg11454468	142569221	PCOLCE2	+	-0.254658	0.032769	8.20381e-15	17198
WHR	1	cg23998749	154968781	NA	+	0.538733	0.069342	8.34055e-15	17198
WHR	3	cg24463790	14430807	NA	-	0.455158	0.0585951	8.43104e-15	17198
WHR	20	cg12584881	35357665	NDRG3;NDRG3;NDRG3	-	0.499395	0.0643051	8.55344e-15	17198
WHR	10	cg16105303	14791342	FAM107B;FAM107B	-	0.444314	0.0572148	8.57401e-15	17198
WHR	12	cg03247245	67272574	NA	+	-0.397335	0.0511742	8.66616e-15	17198
WHR	4	cg03738444	103495644	NFKB1;NFKB1	-	-0.207592	0.0267449	8.83337e-15	17198
WHR	3	cg21053786	151737433	NA	-	0.350203	0.0451184	8.83802e-15	17198
WHR	8	cg08285800	102064168	FLJ42969	-	0.393582	0.0507261	9.04035e-15	17198
WHR	3	cg06760111	21551522	ZNF385D	-	-0.141175	0.0181958	9.06562e-15	17198
WHR	20	cg02844688	11758521	NA	-	-0.303879	0.0391848	9.3261e-15	17198
WHR	11	cg09644779	72859640	NA	+	-0.337367	0.0435069	9.37674e-15	17198
WHR	19	cg07458272	34744396	KIAA0355	-	0.351965	0.0453903	9.38555e-15	17198
WHR	3	cg19377661	142605811	PCOLCE2	+	-0.198575	0.0256115	9.45003e-15	17198
WHR	20	cg12324588	58632413	C20orf197;C20orf197;C20orf197;C20orf197	+	0.348466	0.0449603	9.65922e-15	17198
WHR	17	cg07773475	39741002	KRT14	+	0.452845	0.0584373	9.75785e-15	17198
WHR	9	cg12613801	132260007	LINC00963	+	-0.542892	0.070058	9.76362e-15	17198
WHR	2	cg06876354	121020189	RALB	+	0.556872	0.0718975	1.00597e-14	17198
WHR	17	cg13020466	76416705	PGS1	+	-0.465707	0.0601338	1.01275e-14	17198
WHR	17	cg04585778	54395292	ANKFN1	-	0.255913	0.033047	1.01743e-14	17198
WHR	11	cg01549428	67420220	NA	+	0.348546	0.0450126	1.02237e-14	17198
WHR	12	cg18583828	31507113	NA	+	0.4256	0.0549692	1.02865e-14	17198
WHR	2	cg23606718	131513927	FAM123C;FAM123C;FAM123C;FAM123C;FAM123C;FAM123C	+	0.287995	0.0372035	1.04042e-14	17198
WHR	6	cg12818967	111550921	NA	+	-0.315663	0.0407843	1.05057e-14	17198
WHR	1	cg26145152	68163609	NA	-	0.386719	0.0499853	1.07709e-14	17198
WHR	12	cg13691961	89743281	DUSP6;DUSP6	+	0.171949	0.022235	1.10604e-14	17198
WHR	12	cg09970435	53490134	IGFBP6	-	-0.359953	0.0465503	1.11205e-14	17198
WHR	7	cg10095247	91897276	ANKIB1	+	-0.330211	0.0427053	1.11433e-14	17198
WHR	10	cg27466869	26841651	APBB1IP	-	-0.510686	0.0660487	1.11737e-14	17198
WHR	11	cg13770461	46016312	PHF21A;PHF21A	-	-0.444025	0.0574374	1.12942e-14	17198
WHR	12	cg11378135	76547651	NA	-	0.366548	0.0474237	1.14167e-14	17198
WHR	20	cg10589813	48809978	NA	-	-0.41018	0.0530788	1.15479e-14	17198
WHR	12	cg24505802	120308482	CIT;CIT	-	-0.564204	0.0730357	1.17954e-14	17198
WHR	16	cg02568341	50459768	NA	-	0.365043	0.0472696	1.20259e-14	17198
WHR	12	cg23320499	12659177	DUSP16	-	0.517469	0.0670181	1.21425e-14	17198
WHR	1	cg10055680	61352854	NA	+	0.329066	0.042633	1.24059e-14	17198
WHR	5	cg19622345	161923051	NA	-	0.25381	0.0328949	1.26811e-14	17198
WHR	15	cg14798967	48874772	FBN1	+	-0.321074	0.0416347	1.30919e-14	17198
WHR	3	cg04050646	48936775	SLC25A20	+	-0.451202	0.058528	1.33542e-14	17198
WHR	6	cg20015040	138226252	NA	+	-0.27716	0.0359528	1.33708e-14	17198
WHR	3	cg20117214	181267688	SOX2-OT;SOX2-OT;SOX2-OT	-	-0.527878	0.0684937	1.35861e-14	17198
WHR	3	cg07391913	56818298	ARHGEF3;ARHGEF3	+	-0.214414	0.0278296	1.3847e-14	17198
WHR	17	cg05026650	47288132	GNGT2;GNGT2;GNGT2;ABI3;ABI3;GNGT2	-	0.556411	0.0722279	1.39524e-14	17198
WHR	2	cg05658730	231579557	CAB39;CAB39;CAB39	+	0.294638	0.0382496	1.4008e-14	17198
WHR	17	cg01818539	33324773	LIG3;LIG3	+	0.276175	0.0358572	1.41142e-14	17198
WHR	2	cg15910252	28904192	NA	+	-0.250888	0.0325895	1.45196e-14	17198
WHR	19	cg01044314	2442930	LMNB2	+	0.338833	0.0440309	1.48743e-14	17198
WHR	2	cg26955963	8466005	LINC00299	-	0.354081	0.0460141	1.49082e-14	17198
WHR	3	cg16198186	50397341	CYB561D2;TMEM115	-	-0.367282	0.0477679	1.564e-14	17198
WHR	7	cg03663120	2284600	NUDT1;NUDT1;NUDT1;NUDT1;NUDT1;NUDT1;NUDT1	-	0.150858	0.0196214	1.56926e-14	17198
WHR	13	cg07136393	109776430	MYO16;MYO16	+	0.23865	0.0310497	1.59908e-14	17198
WHR	21	cg27037013	35320667	NA	-	-0.211285	0.0274928	1.61112e-14	17198
WHR	10	cg02556345	124181965	PLEKHA1;PLEKHA1	-	-0.355838	0.0463079	1.62254e-14	17198
WHR	6	cg00634989	21110067	CDKAL1	+	-0.174191	0.0226693	1.62437e-14	17198
WHR	3	cg14465376	81766440	GBE1	+	0.326625	0.0425188	1.65176e-14	17198
WHR	20	cg13629784	24008323	NA	-	-0.504788	0.0657132	1.65428e-14	17198
WHR	22	cg26931839	33118068	SYN3;SYN3;SYN3	+	-0.411522	0.0536236	1.75258e-14	17198
WHR	14	cg15768146	24007226	ZFHX2;THTPA;THTPA	+	0.276162	0.0359864	1.7553e-14	17198
WHR	19	cg26286606	19654180	CILP2	-	-0.436057	0.0568234	1.7577e-14	17198
WHR	7	cg09316472	157131900	DNAJB6;DNAJB6	-	-0.194167	0.0253036	1.76326e-14	17198
WHR	1	cg06525611	70395527	LRRC7	-	0.299746	0.0390638	1.76671e-14	17198
WHR	10	cg23599026	102268546	SEC31B	-	0.474149	0.0617965	1.77348e-14	17198
WHR	5	cg02080542	86316160	NA	+	0.309571	0.0403595	1.80719e-14	17198
WHR	11	cg07404840	64953725	CAPN1;CAPN1;CAPN1;CAPN1	+	-0.479669	0.0625431	1.81999e-14	17198
WHR	14	cg14836555	24743391	NA	+	0.47443	0.0618619	1.82313e-14	17198
WHR	13	cg03800363	43950092	ENOX1;ENOX1;ENOX1	-	0.409349	0.0533799	1.83147e-14	17198
WHR	5	cg19553961	10401195	2006-03-01	-	-0.227274	0.0296407	1.84573e-14	17198
WHR	14	cg01110520	77391057	NA	-	0.527482	0.0688082	1.86919e-14	17198
WHR	11	cg19497444	2930794	SLC22A18;SLC22A18	+	-0.14017	0.0182862	1.87817e-14	17198
WHR	14	cg00771469	23260933	SLC7A7;SLC7A7;SLC7A7	-	0.409998	0.0534972	1.89941e-14	17198
WHR	21	cg02370100	43655256	ABCG1;ABCG1;ABCG1;ABCG1;ABCG1;ABCG1	-	0.349845	0.0456565	1.91961e-14	17198
WHR	13	cg13366857	92420235	GPC5	-	-0.255008	0.0332871	1.94526e-14	17198
WHR	3	cg24831110	157003521	VEPH1;VEPH1;VEPH1	+	0.443183	0.0578548	1.95396e-14	17198

### Sheet: Supplementary Table 8
Supplementary Table 8: Inflation factors for marginal linear regression epigenome-wide association studies (EWASs) of six metabolic traits in Generation Scotland. BMI = body mass index, WHR = waist-hip ratio, HDL = high-density lipoprotein.
Trait	Inflation factor
BMI	2.47797
Body fat percentage	1.90072
WHR	1.91019
Glucose	1.1779
HDL cholesterol	1.68071
Total cholesterol	1.42381

### Sheet: Supplementary Table 9
Supplementary Table 9: The significant CpGs identified in the Bayesian epigenome-wide association studies in Generation Scotland. BMI = body mass index, WHR = waist-hip ratio, HDL = high-density lipoprotein
CpG site	Chromosome	Position in genome	Gene	Posterior inclusion probability	Trait
cg00214628	chr17	46583511	NA	0.994	BMI
cg00574958	chr11	68607622	CPT1A;CPT1A	1.999	BMI
cg00840791	chr19	16453259	NA	1	BMI
cg01787285	chr1	2162682	SKI	1.15	BMI
cg01887846	chr19	10655644	ATG4D;ATG4D;ATG4D;ATG4D;ATG4D;ATG4D;ATG4D;ATG4D	0.963	BMI
cg03429643	chr2	99280963	MGAT4A;MGAT4A	0.958	BMI
cg03517760	chr2	139609558	NA	0.972	BMI
cg03546163	chr6	35654363	FKBP5;FKBP5;FKBP5;FKBP5	1	BMI
cg05194248	chr19	16553751	EPS15L1;EPS15L1;EPS15L1;EPS15L1;EPS15L1;EPS15L1	1.001	BMI
cg05325763	chr11	68607719	CPT1A;CPT1A	2.006	BMI
cg05603985	chr1	2161049	SKI	1.02	BMI
cg06093152	chr1	212662017	NA	0.953	BMI
cg06500161	chr21	43656587	ABCG1;ABCG1;ABCG1;ABCG1;ABCG1;ABCG1	0.976	BMI
cg07390844	chr18	72935911	TSHZ1;TSHZ1	0.964	BMI
cg07769588	chr19	10655622	ATG4D	0.963	BMI
cg07839457	chr16	57023022	NLRC5	0.982	BMI
cg07865517	chr14	65170569	PLEKHG3	0.988	BMI
cg09349128	chr22	50327986	NA	1	BMI
cg11024682	chr17	17730094	SREBF1;SREBF1	0.995	BMI
cg13373048	chr3	71892575	NA	1.004	BMI
cg14476101	chr1	120255992	PHGDH	0.986	BMI
cg15054595	chr3	49910483	NA	0.952	BMI
cg15833511	chr20	35256798	SLA2;SLA2	1	BMI
cg16411857	chr16	57023191	NLRC5	0.982	BMI
cg17868815	chr16	81476731	NA	0.971	BMI
cg21575225	chr1	156073485	LMNA	0.987	BMI
cg26162295	chr17	38119207	GSDMA	0.956	BMI
cg00574958	chr11	68607622	CPT1A;CPT1A	2.01	Body fat percentage
cg00840791	chr19	16453259	NA	1	Body fat percentage
cg03429643	chr2	99280963	MGAT4A;MGAT4A	0.963	Body fat percentage
cg03546163	chr6	35654363	FKBP5;FKBP5;FKBP5;FKBP5	1	Body fat percentage
cg04858631	chr10	74035570	DDIT4	1.034	Body fat percentage
cg05325763	chr11	68607719	CPT1A;CPT1A	2.022	Body fat percentage
cg05603985	chr1	2161049	SKI	1.046	Body fat percentage
cg06500161	chr21	43656587	ABCG1;ABCG1;ABCG1;ABCG1;ABCG1;ABCG1	1.008	Body fat percentage
cg06690548	chr4	139162808	SLC7A11	0.997	Body fat percentage
cg09349128	chr22	50327986	NA	1	Body fat percentage
cg12431339	chr10	73992901	ANAPC16;ANAPC16;ANAPC16;ANAPC16;ANAPC16;ANAPC16	0.963	Body fat percentage
cg13070581	chr12	92530939	C12orf79;C12orf79;C12orf79;C12orf79;C12orf79	0.96	Body fat percentage
cg15239096	chr5	138289138	SIL1;SIL1	0.991	Body fat percentage
cg15833511	chr20	35256798	SLA2;SLA2	1	Body fat percentage
cg16307144	chr19	38704933	DPF1;DPF1;DPF1;DPF1	0.992	Body fat percentage
cg16463738	chr6	132452935	NA	0.998	Body fat percentage
cg17287155	chr5	393347	AHRR	0.977	Body fat percentage
cg24166814	chr2	56067277	NA	0.968	Body fat percentage
cg00102166	chr1	43425337	SLC2A1	1.076	Glucose
cg09003612	chr1	43425222	SLC2A1;SLC2A1-AS1	1.076	Glucose
cg19693031	chr1	145441552	TXNIP	1.121	Glucose
cg03546163	chr6	35654363	FKBP5;FKBP5;FKBP5;FKBP5	0.995	HDL cholesterol
cg06500161	chr21	43656587	ABCG1;ABCG1;ABCG1;ABCG1;ABCG1;ABCG1	1.002	HDL cholesterol
cg08435047	chr16	56994542	CETP;CETP	0.997	HDL cholesterol
cg09858892	chr15	58702544	NA	0.991	HDL cholesterol
cg12194745	chr17	79423649	BAHCC1	0.957	HDL cholesterol
cg14303369	chr15	58702812	NA	0.991	HDL cholesterol
cg14951497	chr2	191875807	STAT1;STAT1	1	HDL cholesterol
cg15128785	chr22	42230879	SREBF2;SREBF2	0.967	HDL cholesterol
cg15373972	chr19	11219638	LDLR;LDLR;LDLR;LDLR;LDLR	0.999	HDL cholesterol
cg17075888	chr7	95225339	PDK4	1.006	HDL cholesterol
cg17901584	chr1	55353706	DHCR24	1	HDL cholesterol
cg22488164	chr12	14716910	PLBD1	0.984	HDL cholesterol
cg22692401	chr16	56985393	NA	1	HDL cholesterol
cg22911054	chr11	68603379	CPT1A;CPT1A	1	HDL cholesterol
cg24166814	chr2	56067277	NA	0.993	HDL cholesterol
cg25283432	chr12	125282561	SCARB1;SCARB1	1	HDL cholesterol
cg27168858	chr1	55351659	DHCR24	1	HDL cholesterol
cg27243685	chr21	43642366	ABCG1;ABCG1;ABCG1;ABCG1;ABCG1;ABCG1	1.024	HDL cholesterol
cg27444020	chr11	78108461	GAB2	0.971	HDL cholesterol
cg27641084	chr11	68520892	NA	0.987	HDL cholesterol
cg00574958	chr11	68607622	CPT1A;CPT1A	1.969	Total cholesterol
cg00908766	chr1	109817496	CELSR2	1.011	Total cholesterol
cg01176028	chr21	43653234	ABCG1;ABCG1;ABCG1;ABCG1;ABCG1;ABCG1	0.982	Total cholesterol
cg03637691	chr19	11202610	LDLR;LDLR;LDLR;LDLR;LDLR	1.011	Total cholesterol
cg05119988	chr4	166251189	SC4MOL;SC4MOL	0.991	Total cholesterol
cg05325763	chr11	68607719	CPT1A;CPT1A	1.974	Total cholesterol
cg06500161	chr21	43656587	ABCG1;ABCG1;ABCG1;ABCG1;ABCG1;ABCG1	1.013	Total cholesterol
cg06690548	chr4	139162808	SLC7A11	0.967	Total cholesterol
cg06795340	chr9	107546652	ABCA1	0.981	Total cholesterol
cg09978077	chr22	42229983	SREBF2	1.97	Total cholesterol
cg13375295	chr19	45344725	NA	1	Total cholesterol
cg15128785	chr22	42230879	SREBF2;SREBF2	2.035	Total cholesterol
cg17067405	chr2	21266886	APOB;APOB	1.134	Total cholesterol
cg17901584	chr1	55353706	DHCR24	1	Total cholesterol
cg19758958	chr11	62319222	NA	0.998	Total cholesterol
cg19822755	chr16	30108259	YPEL3;YPEL3	0.97	Total cholesterol
cg21489638	chr7	130671028	LINC-PINT;LINC-PINT;LINC-PINT;LINC-PINT;LINC-PINT;LINC-PINT;LINC-PINT;LINC-PINT	0.988	Total cholesterol
cg21645268	chr8	11663584	FDFT1	1.021	Total cholesterol
cg22971501	chr19	11199476	LDLR	0.983	Total cholesterol
cg00574958	chr11	68607622	CPT1A;CPT1A	1.344	WHR
cg02988288	chr1	145440445	TXNIP;NBPF20;NBPF10;NBPF10	0.965	WHR
cg05223638	chr1	3036168	PRDM16;PRDM16	0.984	WHR
cg05325763	chr11	68607719	CPT1A;CPT1A	1.348	WHR
cg05603985	chr1	2161049	SKI	1.006	WHR
cg06500161	chr21	43656587	ABCG1;ABCG1;ABCG1;ABCG1;ABCG1;ABCG1	1.003	WHR
cg09554443	chr1	167487762	CD247;CD247;CD247;CD247	0.992	WHR
cg11024682	chr17	17730094	SREBF1;SREBF1	1	WHR
cg15833511	chr20	35256798	SLA2;SLA2	0.99	WHR
cg17075888	chr7	95225339	PDK4	1.03	WHR
cg17901584	chr1	55353706	DHCR24	1	WHR
cg21575225	chr1	156073485	LMNA	0.998	WHR

### Sheet: Supplementary Table 10
Supplementary Table 10: The variance explained in metabolic traits by DNA methylation using the Bayesian approach in Generation Scotlan. BMI = body mass index, WHR = waist-hip ratio, HDL = high-density lipoprotein.
Trait	Mean Variance Explained	Low 95% confidence interval	High 95% confidence interval	Proportion of variance attributed to small effects	Proportion of variance attributed to medium effects	Proportion of variance attributed to large effects
BMI	0.532766	0.493799	0.577681	0.370582	0.476393	0.153024
Body fat percentage	0.511624	0.464287	0.550764	0.447595	0.404742	0.147663
Glucose	0.402326	0.310787	0.487282	0.879295	0.0537613	0.0669434
HDL cholesterol	0.41041	0.36975	0.451705	0.196106	0.562187	0.241707
Total cholesterol	0.465144	0.416082	0.517858	0.523299	0.293203	0.183498
WHR	0.243363	0.204666	0.285521	0.160034	0.319477	0.52049

### Sheet: Supplementary Table 11
Supplementary Table 11: The common CpGs from marginal linear regression epigenome-wide association studies of metabolic traits in Generation Scotland. BMI = body mass index, WHR = waist-hip ratio, HDL = high-density lipoprotein.
Chromosome	CpG site	Gene	Associations found in EWAS Catalog (Whole blood, P < 3.6 x 10-8, N > 1000)
1	cg20378147	TINAGL1;TINAGL1;TINAGL1;TINAGL1;TINAGL1;TINAGL1
7	cg04816311	C7orf50;C7orf50;C7orf50	BMI, WHR
6	cg10975897	JARID2	BMI
12	cg27080917	ETV6;RNU6-19P
1	cg16246545	PHGDH	BMI
1	cg26457483	PHGDH
1	cg01787285	SKI
1	cg10999423	NA
11	cg19758958	NA
4	cg05119988	SC4MOL;SC4MOL
7	cg17075888	PDK4
9	cg12673638	NUP214
11	cg00574958	CPT1A;CPT1A	BMI, WHR
1	cg15730234	NA
5	cg20710777	TSLP;TSLP
3	cg23032421	IL5RA;IL5RA;IL5RA;IL5RA;IL5RA;IL5RA;IL5RA;IL5RA;IL5RA;IL5RA;IL5RA;IL5RA	BMI
1	cg17901584	DHCR24	BMI, HDL cholesterol, Total cholesterol
9	cg15659943	ABCA1
21	cg08309687	NA	BMI
1	cg01000850	TRAF3IP3;TRAF3IP3;TRAF3IP3;TRAF3IP3
1	cg19693031	TXNIP	WHR
21	cg02370100	ABCG1;ABCG1;ABCG1;ABCG1;ABCG1;ABCG1
1	cg05028010	TXNIP;NBPF20;NBPF10;NBPF10
11	cg06178669	NA
11	cg17058475	CPT1A;CPT1A	BMI
1	cg14476101	PHGDH	BMI
17	cg07768696	MSI2;MSI2
21	cg27243685	ABCG1;ABCG1;ABCG1;ABCG1;ABCG1;ABCG1	BMI, HDL cholesterol
17	cg11024682	SREBF1;SREBF1	BMI, glucose, HDL cholesterol
10	cg00199799	NA
21	cg06500161	ABCG1;ABCG1;ABCG1;ABCG1;ABCG1;ABCG1	BMI, glucose, HDL cholesterol, WHR
21	cg05538032	ABCG1;ABCG1;ABCG1;ABCG1;ABCG1;ABCG1
2	cg17214023	NA
1	cg22976567	LMNA
11	cg05325763	CPT1A;CPT1A
11	cg09737197	CPT1A;CPT1A	Total cholesterol
2	cg07995927	TANK;TANK

### Sheet: Supplementary Table 12
Supplementary Table 12: The results from the GOmeth analysis of overlapping CpGs from the marginal linear regression epigenome-wide association studies performed in Generation Scotland.
Gene Ontology ID	TERM	Number of genes in Gene ontology term	Number of genes that are differentially methylated	P value	False discovery rate (FDR)
GO:0006695	cholesterol biosynthetic process	51	4	5.4937e-08	0.000624413
GO:1902653	secondary alcohol biosynthetic process	51	4	5.4937e-08	0.000624413
GO:0016126	sterol biosynthetic process	58	4	8.65457e-08	0.000655786
GO:0008203	cholesterol metabolic process	135	4	1.74371e-06	0.00839291
GO:0046165	alcohol biosynthetic process	134	4	2.21527e-06	0.00839291
GO:1902652	secondary alcohol metabolic process	144	4	1.9521e-06	0.00839291
GO:0016125	sterol metabolic process	150	4	3.10593e-06	0.0100863
GO:0006694	steroid biosynthetic process	166	4	5.54258e-06	0.0157492
GO:0010883	regulation of lipid storage	53	3	1.1411e-05	0.0288215
GO:0044283	small molecule biosynthetic process	548	5	1.70866e-05	0.0388412
GO:1901617	organic hydroxy compound biosynthetic process	232	4	1.95842e-05	0.0404717

### Sheet: Supplementary Table 13
Supplementary Table 13: The incremental variance explained for metabolic traits by EpiScores in Health for Life in Singapore study (HELIOS) and the Lothian Birth Cohort 1936 (LBC1936). BMI = body mass index, WHR =waist-hip ratio, HDL = high-density lipoprotein.
				Incremental R2		EpiScore P value
Cohort	Ancestry	Group	Trait	elnet	BayesR	elnet	BayesR
LBC1936	Full cohort	LBC1936	BMI	14.386	12.35	3.62693e-31	1.15562e-26
LBC1936	Full cohort	LBC1936	HDL cholesterol	18.515	21.53	4.8923e-40	2.37955e-47
LBC1936	Full cohort	LBC1936	Total cholesterol	3.232	3.19	2.57015e-08	3.10514e-08
HELIOS	Full cohort	HELIOS - all	BMI	20.772	20.52	8.35211e-190	1.59017e-188
HELIOS	Full cohort	HELIOS - all	HDL cholesterol	13.837	12.23	7.24032e-115	7.0114e-102
HELIOS	Full cohort	HELIOS - all	Total cholesterol	7.056	8.81	2.90752e-38	1.57339e-47
HELIOS	Full cohort	HELIOS - all	Body fat percentage	7.778	7.04	5.34457e-135	7.81243e-126
HELIOS	Full cohort	HELIOS - all	WHR	9.053	7.51	5.57545e-89	8.76887e-73
HELIOS	Chinese	HELIOS - Chinese	BMI	24.39	23.86	3.35742e-113	2.20935e-110
HELIOS	Chinese	HELIOS - Chinese	HDL cholesterol	15.11	13.07	2.35448e-77	3.18078e-66
HELIOS	Chinese	HELIOS - Chinese	Total cholesterol	6	7.52	5.37138e-26	2.01889e-32
HELIOS	Chinese	HELIOS - Chinese	Body fat percentage	9.24	8.41	3.97602e-73	3.82604e-66
HELIOS	Chinese	HELIOS - Chinese	WHR	10.23	8.69	3.9296e-61	1.40076e-51
HELIOS	Malay	HELIOS - Malay	BMI	27.77	26.99	1.96239e-18	7.03583e-18
HELIOS	Malay	HELIOS - Malay	HDL cholesterol	13.03	12.6	4.52543e-10	9.26108e-10
HELIOS	Malay	HELIOS - Malay	Total cholesterol	12.91	15.72	8.33328e-09	1.46884e-10
HELIOS	Malay	HELIOS - Malay	Body fat percentage	9.47	7.39	2.91333e-11	6.5668e-09
HELIOS	Malay	HELIOS - Malay	WHR	7.88	6.14	6.17298e-08	2.07962e-06
HELIOS	Indian	HELIOS - Indian	BMI	18	19.81	1.96289e-11	1.47741e-12
HELIOS	Indian	HELIOS - Indian	HDL cholesterol	15.09	14.33	1.56206e-11	5.69002e-11
HELIOS	Indian	HELIOS - Indian	Total cholesterol	9.46	11.64	2.78183e-06	1.70679e-07
HELIOS	Indian	HELIOS - Indian	Body fat percentage	3.07	3.38	5.23836e-05	2.10364e-05
HELIOS	Indian	HELIOS - Indian	WHR	5.88	4.18	1.11035e-05	0.000231461

### Sheet: Supplementary Table 14
Supplementary Table 14: The results from testing associations between metabolic EpiScores/measured traits and general cognitive function level and change in the Lothian Birth Cohort 1936. CFI = Comparative Fit Index, TLI = Tucker-Lewis Index, RMSEA = Root mean square error of approximation, SRMR = Standardised root mean residual , FDR = false discovery rate, BMI = body mass index, WHR = waist-hip ratio.
Identifiers			Basic model results										Full model results
Cognitive Measure	Trait	Type	Beta	Standard error	P value	Upper 95% confidence interval	Lower 95% confidence interval	CFI	RMSEA	SRMR	TLI	FDR	Beta	Standard error	P value	Upper 95% confidence interval	Lowe 95% confidence interval	CFI	RMSEA	SRMR	TLI	FDR
General cognitive function	Total cholesterol	Measured	0.106159	0.0383691	0.00566133	0.181361	0.0309567	0.951671	0.0298613	0.0691563	0.950362	0.00727885	0.0568541	0.0368372	0.122736	0.129054	-0.0153454	0.949255	0.0294344	0.0674102	0.947927	0.138078
General cognitive function	HDL cholesterol	Measured	0.134501	0.0390786	0.00057783	0.211094	0.0579087	0.952043	0.029742	0.0693643	0.950744	0.00130012	0.0664039	0.0396556	0.0940296	0.144128	-0.0113197	0.949592	0.0293321	0.0674101	0.948272	0.120895
General cognitive function	BMI	EpiScore	-0.112111	0.0359211	0.00180222	-0.0417066	-0.182515	0.951977	0.0298651	0.0698791	0.950676	0.00270333	-0.0832914	0.0344211	0.0155302	-0.0158272	-0.150756	0.949639	0.029422	0.0680675	0.948321	0.0279543
General cognitive function	BMI	Measured	-0.132046	0.0360667	0.000251077	-0.0613564	-0.202735	0.951126	0.03004	0.069645	0.949802	0.00075323	-0.103761	0.0346031	0.00271211	-0.0359405	-0.171582	0.948582	0.0296418	0.067767	0.947236	0.00813634
General cognitive function	Body fat percentage	EpiScore	-0.142218	0.0356209	6.53693e-05	-0.0724021	-0.212033	0.952178	0.0298421	0.0698308	0.950882	0.000294162	-0.114104	0.034398	0.000909337	-0.0466853	-0.181523	0.949915	0.0293809	0.0680064	0.948604	0.00409202
General cognitive function	Glucose	EpiScore	-0.0952579	0.0360124	0.00816562	-0.0246749	-0.165841	0.953415	0.0297319	0.0689982	0.952153	0.00918632	-0.0941827	0.0344519	0.00626179	-0.0266583	-0.161707	0.951058	0.0293224	0.067178	0.949777	0.014089
General cognitive function	HDL cholesterol	EpiScore	0.121144	0.036165	0.000808805	0.192026	0.0502621	0.952208	0.029808	0.0690305	0.950914	0.00145585	0.0597801	0.0354828	0.0920341	0.129325	-0.00976486	0.949915	0.0293594	0.0671725	0.948604	0.120895
General cognitive function	Total cholesterol	EpiScore	0.0493646	0.0365673	0.177027	0.121035	-0.022306	0.952081	0.0298976	0.0695213	0.950783	0.177027	0.0392559	0.0349045	0.260731	0.107667	-0.0291557	0.949635	0.0294911	0.0676888	0.948317	0.260731
General cognitive function	WHR	EpiScore	-0.172164	0.0354017	1.15526e-06	-0.102778	-0.24155	0.952597	0.0298007	0.0692957	0.951313	1.03974e-05	-0.119749	0.035182	0.000664793	-0.0507937	-0.188705	0.95039	0.0293352	0.0675307	0.949092	0.00409202
General cognitive change	Total cholesterol	Measured	0.00417642	0.0478567	0.930457	0.0979738	-0.089621	0.950412	0.0302479	0.0734285	0.949069	0.980328	0.00508373	0.0482984	0.916172	0.0997469	-0.0895794	0.945116	0.0306114	0.0807459	0.94368	0.944028
General cognitive change	HDL cholesterol	Measured	0.00374705	0.0476981	0.937384	0.0972336	-0.0897395	0.950694	0.0301575	0.0733393	0.949358	0.980328	0.0153142	0.0504501	0.76147	0.114195	-0.0835663	0.945443	0.0305153	0.0805972	0.944015	0.944028
General cognitive change	BMI	EpiScore	0.0208955	0.0454651	0.645808	0.110005	-0.0682146	0.950687	0.0302637	0.0736662	0.949351	0.980328	0.0271221	0.0460636	0.555997	0.117405	-0.0631608	0.945454	0.03062	0.0809379	0.944027	0.944028
General cognitive change	BMI	Measured	-0.0779379	0.0443915	0.0791409	0.00906792	-0.164944	0.949813	0.0304407	0.0740543	0.948454	0.665374	-0.0753954	0.0449312	0.0933434	0.0126681	-0.163459	0.944364	0.0308336	0.0812967	0.942908	0.838055
General cognitive change	Body fat percentage	EpiScore	0.0167475	0.0452343	0.711204	0.105405	-0.07191	0.950759	0.0302816	0.0739231	0.949425	0.980328	0.0272572	0.0464203	0.557081	0.118239	-0.0637249	0.945634	0.0306109	0.0811555	0.944211	0.944028
General cognitive change	Glucose	EpiScore	-0.0654333	0.045216	0.147861	0.0231883	-0.154055	0.952249	0.0301015	0.0724905	0.950956	0.665374	-0.0609662	0.0461236	0.186234	0.0294344	-0.151367	0.946965	0.0305239	0.079903	0.945577	0.838055
General cognitive change	HDL cholesterol	EpiScore	0.0377459	0.0444348	0.395622	0.124837	-0.0493448	0.950898	0.0302137	0.0730722	0.949568	0.980328	0.0397698	0.0455185	0.382279	0.128984	-0.0494449	0.945815	0.0305374	0.0803853	0.944396	0.944028
General cognitive change	Total cholesterol	EpiScore	-0.00110723	0.044904	0.980328	0.0869031	-0.0891175	0.950961	0.0302448	0.0728703	0.949633	0.980328	0.00318727	0.0453976	0.944028	0.0921649	-0.0857904	0.945568	0.0306588	0.0802344	0.944143	0.944028
General cognitive change	WHR	EpiScore	-0.0234689	0.045187	0.603501	0.0650961	-0.112034	0.951034	0.0302881	0.0741987	0.949707	0.980328	-0.0181563	0.0471992	0.70048	0.0743525	-0.110665	0.946121	0.0305714	0.0813643	0.944711	0.944028

### Sheet: Supplementary Table 15
Supplementary Table 15: The incremental variance explained in general cognitive function level by meaured traits and corresponding EpiScores in the Lothian Birth Cohort 1936. BMI = body mass index, WHR = waist-hip ratio.
Trait	Group	Incremental R2
BMI	Measured	1.8
BMI	EpiScore	1.3
BMI	Measured + EpiScore	2.2
HDL cholesterol	Measured	1.6
HDL cholesterol	EpiScore	1.5
HDL cholesterol	Measured + EpiScore	2
Total cholesterol	Measured	1.1
Total cholesterol	EpiScore	0.3
Total cholesterol	Measured + EpiScore	1.2
